# Using human genetics to understand the causes and consequences of circulating cardiac troponin I in the general population

**DOI:** 10.1101/2020.09.04.20187401

**Authors:** Marta R Moksnes, Helge Røsjø, Anne Richmond, Magnus N Lyngbakken, Sarah E Graham, Ailin Falkmo Hansen, Brooke N Wolford, Sarah A Gagliano Taliun, Jonathon LeFaive, Humaira Rasheed, Laurent F Thomas, Wei Zhou, Nay Aung, Ida Surakka, Nicholas J Douville, Archie Campbell, David J Porteous, Steffen E. Petersen, Patricia B. Munroe, Paul Welsh, Naveed Sattar, George Davey Smith, Lars G Fritsche, Jonas B Nielsen, Bjørn Olav Åsvold, Kristian Hveem, Caroline Hayward, Cristen J Willer, Ben M Brumpton, Torbjørn Omland

**Affiliations:** K.G. Jebsen Center for Genetic Epidemiology, Department of Public Health and Nursing, NTNU - Norwegian University of Science and Technology, Trondheim, Norway; Division of Research and Innovation, Akershus University Hospital, Lørenskog, Norway; Institute of Clinical Medicine, Faculty of Medicine, University of Oslo, Oslo, Norway; MRC Human Genetics Unit, Institute of Genetics and Molecular Medicine, University of Edinburgh, Edinburgh, UK; Department of Cardiology, Division of Medicine, Akershus University Hospital, Lørenskog, Norway; Division of Cardiovascular Medicine, Department of Internal Medicine, University of Michigan, Ann Arbor, MI, USA; Department of Computational Medicine and Bioinformatics, University of Michigan, Ann Arbor, MI, USA; Faculty of Medicine, Université de Montréal, Montréal, Québec, Canada; Montréal Heart Institute, Montréal, Québec, Canada; Department of Biostatistics, University of Michigan School of Public Health, Ann Arbor, MI, USA; Center for Statistical Genetics, University of Michigan School of Public Health, Ann Arbor, MI, USA; MRC Integrative Epidemiology Unit, University of Bristol, Bristol, UK; Department of Clinical and Molecular Medicine, NTNU - Norwegian University of Science and Technology, Trondheim, Norway; BioCore - Bioinformatics Core Facility, NTNU - Norwegian University of Science and Technology, Trondheim. Norway; Clinic of Laboratory Medicine, St. Olavs hospital, Trondheim University Hospital, Trondheim, Norway; Analytic and Translational Genetics Unit, Massachusetts General Hospital, Boston, Massachusetts, USA; Program in Medical and Population Genetics, Broad Institute of Harvard and MIT, Cambridge, Massachusetts, USA; Stanley Center for Psychiatric Research, Broad Institute of Harvard and MIT, Cambridge, Massachusetts, USA; William Harvey Research Institute, Queen Mary University of London, Charterhouse Square, London EC1M 6BQ, UK; National Institute for Health Research Barts Cardiovascular Biomedical Research Centre, Queen Mary University of London, London, UK; Barts Heart Centre, St. Bartholomew’s Hospital, Barts Health NHS Trust, West Smithfield, London EC1A 7BE, UK; Department of Anesthesiology, University of Michigan, Ann Arbor, MI, USA 19; Medical Genetics Section, CGEM, Institute of Genetics and Molecular Medicine, University of Edinburgh, Edinburgh, UK; Institute of Cardiovascular and Medical Sciences, University of Glasgow, Glasgow, UK; Department of Epidemiology Research, Statens Serum Institute, Copenhagen, Denmark; Department of Cardiology, Copenhagen University Hospital, Copenhagen, Denmark; HUNT Research Centre, Department of Public Health and Nursing, NTNU - Norwegian University of Science and Technology, Levanger, Norway; Department of Endocrinology, St. Olavs hospital, Trondheim University Hospital, Trondheim, Norway; Department of Human Genetics, University of Michigan, Ann Arbor, MI, USA; Clinic of Thoracic and Occupational Medicine, St. Olavs hospital, Trondheim University Hospital, Trondheim, Norway

**Author notes:** These authors contributed equally to this work (Marta R Moksnes, Helge Røsjø, Anne Richmond). These authors contributed equally to this work (Caroline Hayward, Cristen J Willer, Ben M Brumpton, Torbjørn Omland).

## Abstract

Circulating cardiac troponin proteins are associated with structural heart disease and predict incident cardiovascular disease in the general population. However, the genetic contribution to cardiac troponin I (cTnI) concentrations and its causal effect on cardiovascular phenotypes is unclear. We combine data from two large population-based studies, the Trøndelag Health Study and the Generation Scotland Scottish Family Health Study and perform a genome-wide association study of high-sensitivity cTnI concentrations with 48 115 individuals. We further used two-sample Mendelian randomization to investigate the causal effects of circulating cTnI on acute myocardial infarction and heart failure.

We identified 12 genetic loci (8 novel) associated with cTnI concentrations. Associated protein-altering variants highlighted putative functional genes: *CAND2, HABP2, ANO5, APOH, FHOD3, TNFAIP2, KLKB1* and *LMAN1*. Phenome-wide association tests in 1283 phecodes and 274 continuous traits in UK Biobank showed associations between a polygenic risk score for cTnI and cardiac arrhythmias, aspartate aminotransferase 1 and anthropometric measures. Excluding individuals with a known history of comorbidities did not materially change associations with cTnI. Using two-sample Mendelian randomization we confirmed the non-causal role of cTnI in acute myocardial infarction (5 948 cases, 355 246 controls). We found some indications for a causal role of cTnI in heart failure (47 309 cases and 930 014 controls), but this was not supported by secondary analyses using left ventricular mass as outcome (18 257 individuals).

Our findings clarify the biology underlying the heritable contribution to circulating cTnI and support cTnI as a non-causal biomarker for acute myocardial infarction and heart failure development in the general population. Using genetically informed methods for causal inference of cTnI helps inform the role and value of measuring cTnI in the general population.

## Supplemental Tables S1, S5, S6, S9, S10, S12 for "Using human genetics to understand the causes and consequences of circulating cardiac troponin I in the general population"

### Sheet: S1
Supplemental Table S1: Top variants in gwas-significant loci for high-sensitivity cTnI in a meta-analysis of the HUNT and GS:SFHS studies
Novety level	rsID	Chr:Pos:Ref:Alt	Func.refGene	ExonicFunc.refGene	Gene.refGene	AAChange.refGene	cytoBand	AF	SEAF	Effect Size	SE	P-value	Direction	HetISq	N	Study
Novel	rs1038635450	1:9746672:C:T	intronic	.	CLSTN1	.	1p36.22	0.0002	0	1.73	0.28	4.46e-10	+?	.	29839	HUNT
Novel	rs879020512	1:10946454:G:A	downstream	.	C1orf127	.	1p36.22	0.0002	0	1.61	0.26	7.07e-10	+?	.	29839	HUNT
Novel	rs1029893635	1:11460608:C:T	intergenic	.	UBIAD1;DISP3	.	1p36.22	0.0002	0	1.64	0.26	2.48e-10	+?	.	29839	HUNT
Novel	rs7650482	3:12800305:A:G	intronic	.	CAND2	.	3p25.2	0.6418	0.0135	0.04	0.01	3.12e-10	++	0	48115	Both
Known	rs12331618	4:186218785:A:G	intergenic	R2=1.0 with nonsynonymous SNP	CYP4V2;KLKB1	.	4q35.2	0.5214	0.0106	0.04	0.01	9.07e-13	++	77.7	48115	Both
Novel	rs2731672	5:177415473:T:C	intergenic	.	F12;GRK6	.	5q35.3	0.7389	0.0084	0.05	0.01	4.32e-14	++	0	48115	Both
Novel	rs9391746	6:32715903:G:T	intergenic	.	HLA-DQB1;HLA-DQA2	.	6p21.32	0.0718	0.0058	0.08	0.01	4.8e-08	++	0	48115	Both
Known	rs2270552	10:74103992:C:T	intronic	.	VCL	.	10q22.2	0.6766	0.0237	-0.06	0.01	1.36e-19	--	0	48115	Both
Novel	rs7080536	10:113588287:G:A	exonic	nonsynonymous SNP	HABP2	HABP2:NM_001177660:exon13:c.G1523A:p.G508E,HABP2:NM_004132:exon13:c.G1601A:p.G534E	10q25.3	0.0431	0.0054	-0.1	0.01	4.36e-13	--	0	48115	Both
Known	rs7481951	11:22250324:A:T	exonic	nonsynonymous SNP	ANO5	ANO5:NM_001142649:exon10:c.A963A:p.L321L,ANO5:NM_213599:exon10:c.A966A:p.L322L	11p14.3	0.5911	0.0029	0.05	0.01	7.63e-20	++	0	48115	Both
Novel	rs943678528	13:36988470:G:A	intronic	.	ALG5	.	13q13.3	0.0002	0	2.6	0.46	2.06e-08	+?	.	29839	HUNT
Novel	rs4283165	14:103137158:G:A	3’UTR	R2=0.65 with nonsynonymous SNP	TNFAIP2	.	14q32.32	0.6455	0.002	0.04	0.01	5.5e-09	++	0	48115	Both
Novel	rs8024538	15:84825188:A:T	intronic	.	ALPK3	.	15q25.3	0.528	0.0116	0.03	0.01	2.56e-09	++	12.1	48115	Both
Novel	rs1310378788	16:16807788:A:G	intergenic	.	PKD1P4-NPIPA8;XYLT1	.	16p12.3	0.0005	0	1.63	0.28	6.82e-09	+?	.	29839	HUNT
Known (not found in HUNT)	rs150576813	17:64562677:C:T	intronic	.	SMURF2	.	17q23.3	0.0006	0	-1.9	0.31	3.2e-10	?-	.	18276	GS:SFHS
Novel	rs1801690	17:66212167:C:G	exonic	nonsynonymous SNP	APOH	APOH:NM_000042:exon8:c.G1004G:p.W335W	17q24.2	0.0597	0.0058	0.1	0.01	3.57e-15	++	0	48115	Both
Novel	rs1030608840	17:73825865:G:T	ncRNA_intronic	.	LINC00469	.	17q25.1	0.0004	0	1.12	0.2	1.28e-08	+?	.	29839	HUNT
Novel	rs151313792	18:36681510:G:A	exonic	nonsynonymous SNP	FHOD3	FHOD3:NM_001281739:exon12:c.G1385A:p.R462Q,FHOD3:NM_025135:exon12:c.G1385A:p.R462Q,FHOD3:NM_001281740:exon15:c.G1910A:p.R637Q	18q12.2	0.0044	0.0002	0.26	0.05	1.31e-08	++	55	48115	Both
Known	rs12604424	18:59353974:T:C	intronic	R2=1.0 with nonsynonymous SNP	LMAN1	.	18q21.32	0.1303	0.0156	0.06	0.01	4.01e-12	++	86.3	48115	Both
Novel	rs781899294	X:37474727:C:G	intergenic	.	PRRG1;LANCL3	.	Xp21.1	0.0004	0	1.04	0.19	3.94e-08	+?	.	29839	HUNT
Novel	rs757950913	X:38016126:C:T	intronic	.	SYTL5	.	Xp11.4	0.0003	0	1.03	0.19	4.62e-08	+?	.	29839	HUNT
Novel	rs782029351	X:114701158:T:G	intronic	.	HTR2C	.	Xq23	0.0002	0	1.3	0.23	1.74e-08	+?	.	29839	HUNT
Novel	rs998878365	X:152228723:T:C	intronic	.	GABRA3	.	Xq28	0.0002	0	1.22	0.22	2.17e-08	+?	.	29839	HUNT
Novel	rs1160557678	X:153748811:G:A	intergenic	.	ABCD1;PLXNB3	.	Xq28	0.0003	0	1.23	0.21	5.67e-09	+?	.	29839	HUNT
Variants are given as rsID and chromosome (Chr), position in GRCh38 (Pos), reference allele (Ref) and alternate allele (Alt). Allele frequency (AF) with standard error (SEAF), and effect size with standard error (SE) correspond to the alternate allele.

### Sheet: S5
Supplemental Table S5: Suggestive loci (p-value<1E-6) potentially associated with temporal changes in cTnI level
rsID	Chr:Pos:Ref:Alt	MAF	AF	CHISQ	Effect Size	SE	P-value	LOG10P	Func.refGene	Gene.refGene	GeneDetail.refGene	cytoBand	Xref.refGene
rs186589516	4:140267353:G:A	0.0011	0.0011	28.46	1.65	0.31	9.5e-08	7.02	intronic	SCOC	.	4q31.1	.
rs778116904	4:143906797:T:A	0.001	0.001	27.24	1.67	0.32	1.8e-07	6.74	intergenic	GYPE;LOC101927636	dist=1238;dist=5534	4q31.21	.
rs570992006	4:144595678:TA:T	0.001	0.001	26.18	1.63	0.32	3.1e-07	6.51	intergenic	GYPA;HHIP-AS1	dist=454960;dist=47237	4q31.21	.
rs200994624	5:132706349:T:TA	0.0332	0.0332	24.01	0.27	0.06	9.6e-07	6.02	intronic	KIF3A	.	5q31.1	.
rs117056592	10:28864953:A:G	0.0016	0.0016	24.76	1.3	0.26	6.5e-07	6.19	intronic	C10orf126	.	10p12.1	.
rs61483094	13:81513010:G:A	0.0606	0.0606	24.54	0.2	0.04	7.3e-07	6.14	intergenic	LINC00564;NONE	dist=286027;dist=NONE	13q31.1	.
rs36067839	16:60476932:G:C	0.2578	0.2578	24.43	-0.11	0.02	7.7e-07	6.11	intergenic	NPAP1L;MIR4426	dist=117139;dist=578775	16q21	.
rs181968393	17:35825920:C:T	0.0017	0.0017	26.21	1.48	0.29	3.1e-07	6.51	intronic	TAF15	.	17q12	Chondrosarcoma, extraskeletal myxoid
rs6640588	X:10020599:C:G	0.0443	0.0443	24.63	0.26	0.05	6.9e-07	6.16	intergenic	NONE;NONE	dist=NONE;dist=NONE	.	.
Variants are given as rsID and chromosome (Chr), position in GRCh38 (Pos), reference allele (Ref) and alternate allele (Alt). Allele frequency (AF) and effect size with standard error (SE) correspond to the alternate allele.

### Sheet: S6
Supplemental Table S6: Genes prioritized by DEPICT
Locus	N genes In locus	Cromosme and position	Ensembl Gene ID	Gene Symbol	Nominal p-value	Gene closest to index variant	Gene bio-type	Top cis-eQTL variant (Westra et al. Nature Genetics 2014)
rs11583755	4	chr1:6650784-6761984	ENSG00000162413	KLHL21	0.00176	TRUE	protein_coding+processed_transcript	-
rs11583755	4	chr1:6650784-6761984	ENSG00000041988	THAP3	0.0175	TRUE	protein_coding+processed_transcript	-
rs4642101	2	chr3:12775024-12913415	ENSG00000144712	CAND2	0.000441	TRUE	protein_coding+nonsense_mediated_decay+processed_transcript	rs6806919
rs7851726	2	chr9:97488983-98079991	ENSG00000148120	AOPEP	0.000843	TRUE	protein_coding+processed_transcript+nonsense_mediated_decay	-
rs12220972	1	chr10:67679719-69455927	ENSG00000183230	CTNNA3	0.0106	TRUE	protein_coding+processed_transcript+nonsense_mediated_decay	-
rs7080350	9	chr10:75404639-75634343	ENSG00000166317	SYNPO2L	5.98e-05	TRUE	protein_coding	-
rs11001090;rs1416101;rs2270551	3	chr10:75757872-76469061	ENSG00000035403	VCL	0.00311	TRUE	protein_coding+processed_transcript	rs2279648;rs2279648
rs11201923	1	chr10:81910645-81965433	ENSG00000122359	ANXA11	0.00157	TRUE	protein_coding+processed_transcript	rs12412762;rs12268619
rs11187368	1	chr10:95066186-95242074	ENSG00000138119	MYOF	0.0129	TRUE	nonsense_mediated_decay+protein_coding+processed_transcript	rs17481041;rs17481041
rs10509982;rs7080536	3	chr10:115310596-115490662	ENSG00000197893	NRAP	3.96e-05	TRUE	protein_coding	-
rs10509982;rs7080536	3	chr10:115310596-115490662	ENSG00000165806	CASP7	0.00962	TRUE	protein_coding+processed_transcript	rs3814231;rs4917668;rs11575662
rs7481951	1	chr11:22214722-22304903	ENSG00000171714	ANO5	0.000401	TRUE	protein_coding+processed_transcript	-
rs7183401;rs8025070	10	chr15:84322838-85416713	ENSG00000136383	ALPK3	1.03e-05	TRUE	protein_coding+retained_intron	-
rs7183401;rs8025070	10	chr15:84322838-85416713	ENSG00000259511	-	0.00434	TRUE	protein_coding	-
rs7183401;rs8025070	10	chr15:84322838-85416713	ENSG00000166716	ZNF592	0.00804	FALSE	protein_coding+nonsense_mediated_decay	-
Genes are prioritized based on similarity to genes in other cTnI loci (p-value < 1E-5) and filtered by false discovery rate <0.05.

### Sheet: S9
Supplemental Table S9: 95% Credible Sets (CS) for causal variants as given from fine-mapping of the 12 cTnI loci with SuSiE
Chr	StartPos	EndPos	N	Index variant in CS	Missense variant in CS	Frameshift variant in CS	UTR (5’ or 3’) variant in CS	95% Credible Set For Causal Variants
3	12299435	13307323	5	3:12800305:A:G	3:12807323:T:C			3:12799435:T:C, 3:12800305:A:G, 3:12800724:T:G, 3:12805308:A:G, 3:12807323:T:C
4	185694791	186762348	25	4:186218785:A:G	4:186236880:G:A			4:186218785:A:G,4:186220857:CA:C,4:186222648:T:G,4:186224068:G:C,4:186226979:G:T,4:186227233:C:T,4:186228386:G:A,4:186229324:A:G,4:186229556:A:T,4:186230988:C:T,4:186231173:A:T,4:186231504:T:C,4:186232632:T:C,4:186233118:T:TAA,4:186236304:T:G,4:186236880:G:A,4:186237354:C:T, 4:186237768:G:C, 4:186240347:G:A, 4:186242458:G:T, 4:186242460:C:T, 4:186243195:G:A, 4:186243245:C:T, 4:186248013:C:T, 4:186253529:A:G
5	176900814	177915473	6				5:177409531:A:G	5:177409531:A:G, 5:177412889:T:G, 5:177412897:T:C, 5:177413083:G:GC, 5:177414338:T:C, 5:177415473:T:C
6	32215903	33215903	64*					6:32450160:C:T, 6:32450411:G:T, 6:32451339:A:G, 6:32451427:G:A, 6:32452217:G:A, 6:32453568:G:A, 6:32455418:G:A, 6:32458578:G:A, 6:32459096:T:C, 6:32462591:C:A, 6:32668951:G:A, 6:32669359:C:T, 6:32682324:C:A, 6:32684394:C:A, 6:32685194:G:A, 6:32686078:G:A, 6:32687085:GA:G, 6:32687536:TAAAAC:T, 6:32687945:A:G, 6:32690116:A:T, 6:32690139:T:C, 6:32690578:A:G, 6:32690583:T:C, 6:32690833:G:T, 6:32690986:T:C, 6:32691805:A:G, 6:32692338:G:C, 6:32692327:C:T, 6:32693089:A:G, 6:32693655:T:G, 6:32693663:A:T, 6:32694580:T:C,6:32694836:A:T,6:32694977:C:T,6:32695177:T:C,6:32695316:T:G,6:32695379:T:C,6:32696021:C:G,6:32696042:C:T,6:32696342:A:T,6:32696377:C:A,6:32696579:G:C,6:32696596:G:T,6:32697224:T:A,6:32697493:C:A,6:32697779:AAATAT:A,6:32698436:G:A,6:32698445:C:A,6:32698458:G:A,6:32698782:C:T,6:32699422:T:C”,6:32700187:G:C,6:32703614:C:T,6:32705278:G:A,6:32706034:G:T,6:32706389:A:T,6:32706401:C:T,6:32706415:A:G,6:32706417:A:G,6:32707693:G:A,6:32712077:ACTTAG:A,6:32712215:C:T
10	73209890	75135490	64					10:73709333:A:G, 10:73713946:G:C, 10:73714029:A:C, 10:73714850:ATT:A, 10:73717540:A:G, 10:73723834:A:C, 10:73727164:T:TA, 10:73738909:G:T, 10:73744991:GACCT:G, 10:73749561:G:T, 10:73752694:G:C, 10:73759564:T:C, 10:73765001:C:G, 10:73766241:A:G, 10:73774730:C:T, 10:73778893:C:G, 10:73785493:A:G, 10:73788268:A:G, 10:73799109:G:A, 10:73802158:T:C, 10:73809088:C:T, 10:73812345:G:C, 10:73812443:G:C, 10:73816205:T:C, 10:73816608:C:T, 10:73816616:C:A, 10:73818085:G:A, 10:73819752:C:T, 10:73820256:G:A, 10:73820284:C:T, 10:73824625:T:C, 10:73884925:A:G, ,10:73885121:A:G, 10:73885274:G:A, 10:73885338:A:C, 10:73885669:C:G, 10:73885870:C:T, 10:73886124:G:T, 10:73886389:A:T, 10:73888491:C:A, 10:73888529:A:C, 10:73889290:G:A, 10:73889712:A:G, 10:73889794:G:C, 10:73890170:CA:C, 10:73890892:T:C, 10:73890894:G:C, 10:73891741:C:G, 10:73892365:A:G, 10:73892689:A:C, 10:73892924:G:A, 10:73893287:C:T, 10:73893447:G:T, 10:73894328:G:A, 10:73898102:A:G, 10:73900114:A:T, 10:73900599:C:G, 10:73902243:A:AT, 10:73903978:A:G, 10:73906581:C:G, 10:73909255:T:C, 10:73909432:G:T, 10:73909561:C:T, 10:73930043:A:G
10	73209890	75135490	15				10:74121589:G:T	10:74091491:G:A, 10:74105307:G:A, 10:74107171:C:A, 10:74107856:C:T, 10:74109307:T:C, 10:74111132:C:G, 10:74113407:C:T, 10:74113881:C:T, 10:74114134:C:T, 10:74115458:T:G, 10:74117387:C:G, 10:74121589:G:T, 10:74130145:A:G, 10:74133731:T:C, 10:74169750:T:A
10	112914504	114199881	1	10:113588287:G:A	10:113588287:G:A			10:113588287:G:A
11	21654131	22838885	4	11:22250324:A:T	11:22250324:A:T			11:22199694:C:A, 11:22205302:A:G, 11:22205338:T:C, 11:22250324:A:T
11	21654131	22838885	2			11:22221100:C:CA		11:22221100:C:CA,11:22597096:T:C
14	102629660	103637159	11	14:103137158:G:A	14:103127613:C:G		14:103137158:G:A	14:103127613:C:G,14:103129660:G:C,14:103130151:G:A,14:103130272:T:A,14:103134419:G:A,14:103137158:G:A,14:103137232:C:T,14:103146225:T:G
15	84131400	85329414	52	15:84825188:A:T				15:84631400:G:A,15:84631524:C:T,15:84632519:A:G,15:84635039:A:G,15:84654022:T:C,15:84655131:G:T,15:84661669:G:A,15:84662223:T:A,15:84671998:C:T,15:84672152:C:G,15:84676407:C:T,15:84690617:TA:T,15:84695892:A:T,15:84699298:G:A,15:84710027:C:T,15:84712154:T:C,15:84712241:TA:T,15:84717037:A:G,15:84730649:G:A,15:84733704:C:T,15:84734657:G:A,15:84737633:G:A,15:84739161:CTG:C,15:84739404:C:T,15:84754562:A:T,15:84760817:G:C,15:84766840:G:A,15:84774849:C:T,15:84779989:G:T,15:84780337:G:T,15:84786327:C:T,15:84787514:C:T,15:84791721:T:C,15:84793439:T:C,15:84806850:T:C,15:84808101:C:T,15:84811365:C:T,15:84818413:A:G,15:84818729:C:T,15:84818746:G:T,15:84820117:A:G,15:84820477:T:C,15:84821285:C:T,15:84825188:A:T,15:84828713:G:T,15:84829414:A:T
17	65634676	66773143	23	17:66212167:C:G	17:66212167:C:G			17:66134676:G:A,17:66135592:A:G,17:66136049:A:G,17:66136728:G:A,17:66138565:T:G,17:66142666:G:A,17:66144550:G:A,17:66151258:C:T,17:66154112:G:A,17:66179997:T:A,17:66183113:T:G,17:66184276:C:T,17:66185678:C:T,17:66187595:A:G,17:66189867:C:CA,17:66190870:C:T,17:66194566:A:C,17:66194802:G:T,17:66212167:C:G,17:66245588:G:A,17:66247846:C:G,17:66248660:C:A,17:66249003:T:C
18	36181510	37431922	2	18:36681510:G:A	18:36681510:G:A			18:36681510:G:A, 18:36931922:A:G
18	58821698	59943578	11	18:59353974:T:C	18:59333237:T:A			18:59321698:A:G,18:59333237:T:A,18:59342537:T:C,18:59343563:T:C,18:59344798:A:C,18:59348568:T:A,18:59353974:T:C,18:59363410:C:T,18:59373561:T:C,18:59376672:C:T,18:59383222:T:A
95% Credible sets are given for regions between positions StartPos and EndPos (GRCh38) on each chromosome (Chr). The number of variants (N) as well as any index, missense, frameshift and untranslated region (UTR) variants are given per credible set.
*HLA region

### Sheet: S10
Supplemental Table S10: Annotation of variants in SuSiE 95% credible sets
Index cTnI variants from meta-analysis are marked in bold.
Variant	Func.refGene	Gene.refGene	GeneDetail.refGene	ExonicFunc.refGene	AAChange.refGene	Xref.refGene	cytoBand	ExAC_ALL	ExAC_AFR	ExAC_AMR	ExAC_EAS	ExAC_FIN	ExAC_NFE	ExAC_OTH	ExAC_SAS	avsnp147	SIFT_score	SIFT_pred	Polyphen2_HDIV_score	Polyphen2_HDIV_pred	Polyphen2_HVAR_score	Polyphen2_HVAR_pred	LRT_score	LRT_pred	MutationTaster_score	MutationTaster_pred	MutationAssessor_score	MutationAssessor_pred	FATHMM_score	FATHMM_pred	PROVEAN_score	PROVEAN_pred	VEST3_score	CADD_raw	CADD_phred	DANN_score	fathmm-MKL_coding_score	fathmm-MKL_coding_pred	MetaSVM_score	MetaSVM_pred	MetaLR_score	MetaLR_pred	integrated_fitCons_score	integrated_confidence_value	GERP++_RS	phyloP7way_vertebrate	phyloP20way_mammalian	phastCons7way_vertebrate	phastCons20way_mammalian	SiPhy_29way_logOdds
3:12799435:T:C	intronic	CAND2	.	.	.	.	3p25.2	.	.	.	.	.	.	.	.	rs6810325	.	.	.	.	.	.	.	.	.	.	.	.	.	.	.	.	.	.	.	.	.	.	.	.	.	.	.	.	.	.	.	.	.	.
3:12800305:A:G	intronic	CAND2	.	.	.	.	3p25.2	.	.	.	.	.	.	.	.	rs7650482	.	.	.	.	.	.	.	.	.	.	.	.	.	.	.	.	.	.	.	.	.	.	.	.	.	.	.	.	.	.	.	.	.	.
3:12800724:T:G	intronic	CAND2	.	.	.	.	3p25.2	.	.	.	.	.	.	.	.	rs4642101	.	.	.	.	.	.	.	.	.	.	.	.	.	.	.	.	.	.	.	.	.	.	.	.	.	.	.	.	.	.	.	.	.	.
3:12805308:A:G	intronic	CAND2	.	.	.	.	3p25.2	.	.	.	.	.	.	.	.	rs4034944	.	.	.	.	.	.	.	.	.	.	.	.	.	.	.	.	.	.	.	.	.	.	.	.	.	.	.	.	.	.	.	.	.	.
3:12807323:T:C	exonic	CAND2	.	nonsynonymous SNV	CAND2:NM_001162499:exon3:c.T230C:p.V77A	.	3p25.2	0.5741	0.9232	0.4806	0.3103	0.6103	0.6522	0.5875	0.4087	rs11718898	0.502	T	0	B	0	B	.	.	1	P	0	N	-0.1	T	1.4	N	0.042	1.109	11.26	0.978	0.853	D	-0.981	T	0	T	0.632	0	3.85	-2.035	-0.236	0.996	0.995	5.729
4:186218785:A:G	intergenic	CYP4V2;KLKB1	dist=5322;dist=8722	.	.	.	4q35.2	.	.	.	.	.	.	.	.	rs12331618	.	.	.	.	.	.	.	.	.	.	.	.	.	.	.	.	.	.	.	.	.	.	.	.	.	.	.	.	.	.	.	.	.	.
4:186220857:CA:C	intergenic	CYP4V2;KLKB1	dist=7394;dist=6649	.	.	.	4q35.2	.	.	.	.	.	.	.	.	rs34970894	.	.	.	.	.	.	.	.	.	.	.	.	.	.	.	.	.	.	.	.	.	.	.	.	.	.	.	.	.	.	.	.	.	.
4:186222648:T:G	intergenic	CYP4V2;KLKB1	dist=9185;dist=4859	.	.	.	4q35.2	.	.	.	.	.	.	.	.	rs11132382	.	.	.	.	.	.	.	.	.	.	.	.	.	.	.	.	.	.	.	.	.	.	.	.	.	.	.	.	.	.	.	.	.	.
4:186224068:G:C	intergenic	CYP4V2;KLKB1	dist=10605;dist=3439	.	.	.	4q35.2	.	.	.	.	.	.	.	.	rs4862669	.	.	.	.	.	.	.	.	.	.	.	.	.	.	.	.	.	.	.	.	.	.	.	.	.	.	.	.	.	.	.	.	.	.
4:186226979:G:T	upstream	KLKB1	dist=528	.	.	Fletcher factor (prekallikrein) deficiency, Autosomal recessive	4q35.2	.	.	.	.	.	.	.	.	rs2048	.	.	.	.	.	.	.	.	.	.	.	.	.	.	.	.	.	.	.	.	.	.	.	.	.	.	.	.	.	.	.	.	.	.
4:186227233:C:T	upstream	KLKB1	dist=274	.	.	Fletcher factor (prekallikrein) deficiency, Autosomal recessive	4q35.2	.	.	.	.	.	.	.	.	rs4253238	.	.	.	.	.	.	.	.	.	.	.	.	.	.	.	.	.	.	.	.	.	.	.	.	.	.	.	.	.	.	.	.	.	.
4:186228386:G:A	intronic	KLKB1	.	.	.	Fletcher factor (prekallikrein) deficiency, Autosomal recessive	4q35.2	.	.	.	.	.	.	.	.	rs1912826	.	.	.	.	.	.	.	.	.	.	.	.	.	.	.	.	.	.	.	.	.	.	.	.	.	.	.	.	.	.	.	.	.	.
4:186229324:A:G	intronic	KLKB1	.	.	.	Fletcher factor (prekallikrein) deficiency, Autosomal recessive	4q35.2	.	.	.	.	.	.	.	.	rs3775298	.	.	.	.	.	.	.	.	.	.	.	.	.	.	.	.	.	.	.	.	.	.	.	.	.	.	.	.	.	.	.	.	.	.
4:186229556:A:T	intronic	KLKB1	.	.	.	Fletcher factor (prekallikrein) deficiency, Autosomal recessive	4q35.2	.	.	.	.	.	.	.	.	rs1511801	.	.	.	.	.	.	.	.	.	.	.	.	.	.	.	.	.	.	.	.	.	.	.	.	.	.	.	.	.	.	.	.	.	.
4:186230988:C:T	intronic	KLKB1	.	.	.	Fletcher factor (prekallikrein) deficiency, Autosomal recessive	4q35.2	.	.	.	.	.	.	.	.	rs4241815	.	.	.	.	.	.	.	.	.	.	.	.	.	.	.	.	.	.	.	.	.	.	.	.	.	.	.	.	.	.	.	.	.	.
4:186231173:A:T	intronic	KLKB1	.	.	.	Fletcher factor (prekallikrein) deficiency, Autosomal recessive	4q35.2	.	.	.	.	.	.	.	.	rs4241816	.	.	.	.	.	.	.	.	.	.	.	.	.	.	.	.	.	.	.	.	.	.	.	.	.	.	.	.	.	.	.	.	.	.
4:186231504:T:C	intronic	KLKB1	.	.	.	Fletcher factor (prekallikrein) deficiency, Autosomal recessive	4q35.2	.	.	.	.	.	.	.	.	rs4241817	.	.	.	.	.	.	.	.	.	.	.	.	.	.	.	.	.	.	.	.	.	.	.	.	.	.	.	.	.	.	.	.	.	.
4:186232632:T:C	intronic	KLKB1	.	.	.	Fletcher factor (prekallikrein) deficiency, Autosomal recessive	4q35.2	.	.	.	.	.	.	.	.	rs4241818	.	.	.	.	.	.	.	.	.	.	.	.	.	.	.	.	.	.	.	.	.	.	.	.	.	.	.	.	.	.	.	.	.	.
4:186233118:T:TAA	intronic	KLKB1	.	.	.	Fletcher factor (prekallikrein) deficiency, Autosomal recessive	4q35.2	.	.	.	.	.	.	.	.	rs3836616	.	.	.	.	.	.	.	.	.	.	.	.	.	.	.	.	.	.	.	.	.	.	.	.	.	.	.	.	.	.	.	.	.	.
4:186236304:T:G	intronic	KLKB1	.	.	.	Fletcher factor (prekallikrein) deficiency, Autosomal recessive	4q35.2	.	.	.	.	.	.	.	.	rs4253252	.	.	.	.	.	.	.	.	.	.	.	.	.	.	.	.	.	.	.	.	.	.	.	.	.	.	.	.	.	.	.	.	.	.
4:186236880:G:A	exonic	KLKB1	.	nonsynonymous SNV	KLKB1:NM_000892:exon5:c.G428A:p.S143N,KLKB1:NM_001318394:exon6:c.G314A:p.S105N	Fletcher factor (prekallikrein) deficiency, Autosomal recessive	4q35.2	0.5365	0.7374	0.6354	0.6668	0.566	0.5037	0.5165	0.394	rs3733402	1	T	0	B	0.001	B	0	N	1	P	.	.	-2.33	D	2.8	N	0.108	-0.718	0.065	0.166	0.001	N	-1.014	T	0	T	0.554	0	4.91	0.125	0.168	0.183	0.293	9.204
4:186237354:C:T	intronic	KLKB1	.	.	.	Fletcher factor (prekallikrein) deficiency, Autosomal recessive	4q35.2	.	.	.	.	.	.	.	.	rs4253254	.	.	.	.	.	.	.	.	.	.	.	.	.	.	.	.	.	.	.	.	.	.	.	.	.	.	.	.	.	.	.	.	.	.
4:186237768:G:C	intronic	KLKB1	.	.	.	Fletcher factor (prekallikrein) deficiency, Autosomal recessive	4q35.2	.	.	.	.	.	.	.	.	rs4253255	.	.	.	.	.	.	.	.	.	.	.	.	.	.	.	.	.	.	.	.	.	.	.	.	.	.	.	.	.	.	.	.	.	.
4:186240347:G:A	intronic	KLKB1	.	.	.	Fletcher factor (prekallikrein) deficiency, Autosomal recessive	4q35.2	.	.	.	.	.	.	.	.	rs35984397	.	.	.	.	.	.	.	.	.	.	.	.	.	.	.	.	.	.	.	.	.	.	.	.	.	.	.	.	.	.	.	.	.	.
4:186242458:G:T	intronic	KLKB1	.	.	.	Fletcher factor (prekallikrein) deficiency, Autosomal recessive	4q35.2	.	.	.	.	.	.	.	.	rs4253271	.	.	.	.	.	.	.	.	.	.	.	.	.	.	.	.	.	.	.	.	.	.	.	.	.	.	.	.	.	.	.	.	.	.
4:186242460:C:T	intronic	KLKB1	.	.	.	Fletcher factor (prekallikrein) deficiency, Autosomal recessive	4q35.2	.	.	.	.	.	.	.	.	rs4253272	.	.	.	.	.	.	.	.	.	.	.	.	.	.	.	.	.	.	.	.	.	.	.	.	.	.	.	.	.	.	.	.	.	.
4:186243195:G:A	intronic	KLKB1	.	.	.	Fletcher factor (prekallikrein) deficiency, Autosomal recessive	4q35.2	.	.	.	.	.	.	.	.	rs4253281	.	.	.	.	.	.	.	.	.	.	.	.	.	.	.	.	.	.	.	.	.	.	.	.	.	.	.	.	.	.	.	.	.	.
4:186243245:C:T	intronic	KLKB1	.	.	.	Fletcher factor (prekallikrein) deficiency, Autosomal recessive	4q35.2	.	.	.	.	.	.	.	.	rs4253282	.	.	.	.	.	.	.	.	.	.	.	.	.	.	.	.	.	.	.	.	.	.	.	.	.	.	.	.	.	.	.	.	.	.
4:186248013:C:T	intronic	KLKB1	.	.	.	Fletcher factor (prekallikrein) deficiency, Autosomal recessive	4q35.2	.	.	.	.	.	.	.	.	rs1973612	.	.	.	.	.	.	.	.	.	.	.	.	.	.	.	.	.	.	.	.	.	.	.	.	.	.	.	.	.	.	.	.	.	.
4:186253529:A:G	intronic	KLKB1	.	.	.	Fletcher factor (prekallikrein) deficiency, Autosomal recessive	4q35.2	.	.	.	.	.	.	.	.	rs4253311	.	.	.	.	.	.	.	.	.	.	.	.	.	.	.	.	.	.	.	.	.	.	.	.	.	.	.	.	.	.	.	.	.	.
5:177409531:A:G	UTR5	F12	NM_000505:c.-4T>C	.	.	Angioedema, hereditary, type III, Autosomal dominant;Factor XII deficiency, Autosomal recessive	5q35.3	0.6546	0.556	0.5417	0.252	0.736	0.7598	0.7065	0.5457	rs1801020	.	.	.	.	.	.	.	.	.	.	.	.	.	.	.	.	.	.	.	.	.	.	.	.	.	.	.	.	.	.	.	.	.	.
5:177412889:T:G	intergenic	F12;GRK6	dist=3313;dist=13787	.	.	.	5q35.3	.	.	.	.	.	.	.	.	rs2731674	.	.	.	.	.	.	.	.	.	.	.	.	.	.	.	.	.	.	.	.	.	.	.	.	.	.	.	.	.	.	.	.	.	.
5:177412897:T:C	intergenic	F12;GRK6	dist=3321;dist=13779	.	.	.	5q35.3	.	.	.	.	.	.	.	.	rs2731673	.	.	.	.	.	.	.	.	.	.	.	.	.	.	.	.	.	.	.	.	.	.	.	.	.	.	.	.	.	.	.	.	.	.
5:177413083:G:GC	intergenic	F12;GRK6	dist=3507;dist=13593	.	.	.	5q35.3	.	.	.	.	.	.	.	.	rs34275457	.	.	.	.	.	.	.	.	.	.	.	.	.	.	.	.	.	.	.	.	.	.	.	.	.	.	.	.	.	.	.	.	.	.
5:177414338:T:C	intergenic	F12;GRK6	dist=4762;dist=12338	.	.	.	5q35.3	.	.	.	.	.	.	.	.	rs2545801	.	.	.	.	.	.	.	.	.	.	.	.	.	.	.	.	.	.	.	.	.	.	.	.	.	.	.	.	.	.	.	.	.	.
5:177415473:T:C	intergenic	F12;GRK6	dist=5897;dist=11203	.	.	.	5q35.3	.	.	.	.	.	.	.	.	rs2731672	.	.	.	.	.
6:32450160:C:T	intergenic	HLA-DRA;HLA-DRB5	dist=5114;dist=67193	.	.	.	6p21.32	.	.	.	.	.	.	.	.	rs9461747	.	.	.	.	.	.	.	.	.	.	.	.	.	.	.	.	.	.	.	.	.	.	.	.	.	.	.	.	.	.	.	.	.	.
6:32450411:G:T	intergenic	HLA-DRA;HLA-DRB5	dist=5365;dist=66942	.	.	.	6p21.32	.	.	.	.	.	.	.	.	rs9469114	.	.	.	.	.	.	.	.	.	.	.	.	.	.	.	.	.	.	.	.	.	.	.	.	.	.	.	.	.	.	.	.	.	.
6:32451339:A:G	intergenic	HLA-DRA;HLA-DRB5	dist=6293;dist=66014	.	.	.	6p21.32	.	.	.	.	.	.	.	.	rs12528026	.	.	.	.	.	.	.	.	.	.	.	.	.	.	.	.	.	.	.	.	.	.	.	.	.	.	.	.	.	.	.	.	.	.
6:32451427:G:A	intergenic	HLA-DRA;HLA-DRB5	dist=6381;dist=65926	.	.	.	6p21.32	.	.	.	.	.	.	.	.	rs12524661	.	.	.	.	.	.	.	.	.	.	.	.	.	.	.	.	.	.	.	.	.	.	.	.	.	.	.	.	.	.	.	.	.	.
6:32452217:G:A	intergenic	HLA-DRA;HLA-DRB5	dist=7171;dist=65136	.	.	.	6p21.32	.	.	.	.	.	.	.	.	rs9469116	.	.	.	.	.	.	.	.	.	.	.	.	.	.	.	.	.	.	.	.	.	.	.	.	.	.	.	.	.	.	.	.	.	.
6:32453568:G:A	intergenic	HLA-DRA;HLA-DRB5	dist=8522;dist=63785	.	.	.	6p21.32	.	.	.	.	.	.	.	.	rs7760600	.	.	.	.	.	.	.	.	.	.	.	.	.	.	.	.	.	.	.	.	.	.	.	.	.	.	.	.	.	.	.	.	.	.
6:32455418:G:A	intergenic	HLA-DRA;HLA-DRB5	dist=10372;dist=61935	.	.	.	6p21.32	.	.	.	.	.	.	.	.	rs113928914	.	.	.	.	.	.	.	.	.	.	.	.	.	.	.	.	.	.	.	.	.	.	.	.	.	.	.	.	.	.	.	.	.	.
6:32458578:G:A	intergenic	HLA-DRA;HLA-DRB5	dist=13532;dist=58775	.	.	.	6p21.32	.	.	.	.	.	.	.	.	rs113320073	.	.	.	.	.	.	.	.	.	.	.	.	.	.	.	.	.	.	.	.	.	.	.	.	.	.	.	.	.	.	.	.	.	.
6:32459096:T:C	intergenic	HLA-DRA;HLA-DRB5	dist=14050;dist=58257	.	.	.	6p21.32	.	.	.	.	.	.	.	.	rs4632888	.	.	.	.	.	.	.	.	.	.	.	.	.	.	.	.	.	.	.	.	.	.	.	.	.	.	.	.	.	.	.	.	.	.
6:32462591:C:A	intergenic	HLA-DRA;HLA-DRB5	dist=17545;dist=54762	.	.	.	6p21.32	.	.	.	.	.	.	.	.	rs58302219	.	.	.	.	.	.	.	.	.	.	.	.	.	.	.	.	.	.	.	.	.	.	.	.	.	.	.	.	.	.	.	.	.	.
6:32668951:G:A	intergenic	HLA-DQB1;HLA-DQA2	dist=2294;dist=72440	.	.	.	6p21.32	.	.	.	.	.	.	.	.	rs184950714	.	.	.	.	.	.	.	.	.	.	.	.	.	.	.	.	.	.	.	.	.	.	.	.	.	.	.	.	.	.	.	.	.	.
6:32669359:C:T	intergenic	HLA-DQB1;HLA-DQA2	dist=2702;dist=72032	.	.	.	6p21.32	.	.	.	.	.	.	.	.	rs77329518	.	.	.	.	.	.	.	.	.	.	.	.	.	.	.	.	.	.	.	.	.	.	.	.	.	.	.	.	.	.	.	.	.	.
6:32682324:C:A	intergenic	HLA-DQB1;HLA-DQA2	dist=15667;dist=59067	.	.	.	6p21.32	.	.	.	.	.	.	.	.	rs1694113	.	.	.	.	.	.	.	.	.	.	.	.	.	.	.	.	.	.	.	.	.	.	.	.	.	.	.	.	.	.	.	.	.	.
6:32684394:C:A	intergenic	HLA-DQB1;HLA-DQA2	dist=17737;dist=56997	.	.	.	6p21.32	.	.	.	.	.	.	.	.	rs1794510	.	.	.	.	.	.	.	.	.	.	.	.	.	.	.	.	.	.	.	.	.	.	.	.	.	.	.	.	.	.	.	.	.	.
6:32685194:G:A	intergenic	HLA-DQB1;HLA-DQA2	dist=18537;dist=56197	.	.	.	6p21.32	.	.	.	.	.	.	.	.	rs113529604	.	.	.	.	.	.	.	.	.	.	.	.	.	.	.	.	.	.	.	.	.	.	.	.	.	.	.	.	.	.	.	.	.	.
6:32686078:G:A	intergenic	HLA-DQB1;HLA-DQA2	dist=19421;dist=55313	.	.	.	6p21.32	.	.	.	.	.	.	.	.	rs76384124	.	.	.	.	.	.	.	.	.	.	.	.	.	.	.	.	.	.	.	.	.	.	.	.	.	.	.	.	.	.	.	.	.	.
6:32687085:GA:G	intergenic	HLA-DQB1;HLA-DQA2	dist=20428;dist=54305	.	.	.	6p21.32	.	.	.	.	.	.	.	.	rs147882590	.	.	.	.	.	.	.	.	.	.	.	.	.	.	.	.	.	.	.	.	.	.	.	.	.	.	.	.	.	.	.	.	.	.
6:32687536:TAAAAC:T	intergenic	HLA-DQB1;HLA-DQA2	dist=20879;dist=53850	.	.	.	6p21.32	.	.	.	.	.	.	.	.	rs147639211	.	.	.	.	.	.	.	.	.	.	.	.	.	.	.	.	.	.	.	.	.	.	.	.	.	.	.	.	.	.	.	.	.	.
6:32687945:A:G	intergenic	HLA-DQB1;HLA-DQA2	dist=21288;dist=53446	.	.	.	6p21.32	.	.	.	.	.	.	.	.	rs111335405	.	.	.	.	.	.	.	.	.	.	.	.	.	.	.	.	.	.	.	.	.	.	.	.	.	.	.	.	.	.	.	.	.	.
6:32690116:A:T	intergenic	HLA-DQB1;HLA-DQA2	dist=23459;dist=51275	.	.	.	6p21.32	.	.	.	.	.	.	.	.	rs7754496	.	.	.	.	.	.	.	.	.	.	.	.	.	.	.	.	.	.	.	.	.	.	.	.	.	.	.	.	.	.	.	.	.	.
6:32690139:T:C	intergenic	HLA-DQB1;HLA-DQA2	dist=23482;dist=51252	.	.	.	6p21.32	.	.	.	.	.	.	.	.	rs7775055	.	.	.	.	.	.	.	.	.	.	.	.	.	.	.	.	.	.	.	.	.	.	.	.	.	.	.	.	.	.	.	.	.	.
6:32690578:A:G	intergenic	HLA-DQB1;HLA-DQA2	dist=23921;dist=50813	.	.	.	6p21.32	.	.	.	.	.	.	.	.	rs116147199	.	.	.	.	.	.	.	.	.	.	.	.	.	.	.	.	.	.	.	.	.	.	.	.	.	.	.	.	.	.	.	.	.	.
6:32690583:T:C	intergenic	HLA-DQB1;HLA-DQA2	dist=23926;dist=50808	.	.	.	6p21.32	.	.	.	.	.	.	.	.	rs114996593	.	.	.	.	.	.	.	.	.	.	.	.	.	.	.	.	.	.	.	.	.	.	.	.	.	.	.	.	.	.	.	.	.	.
6:32690833:G:T	intergenic	HLA-DQB1;HLA-DQA2	dist=24176;dist=50558	.	.	.	6p21.32	.	.	.	.	.	.	.	.	rs112574398	.	.	.	.	.	.	.	.	.	.	.	.	.	.	.	.	.	.	.	.	.	.	.	.	.	.	.	.	.	.	.	.	.	.
6:32690986:T:C	intergenic	HLA-DQB1;HLA-DQA2	dist=24329;dist=50405	.	.	.	6p21.32	.	.	.	.	.	.	.	.	rs149999552	.	.	.	.	.	.	.	.	.	.	.	.	.	.	.	.	.	.	.	.	.	.	.	.	.	.	.	.	.	.	.	.	.	.
6:32691725:C:A	intergenic	HLA-DQB1;HLA-DQA2	dist=25068;dist=49666	.	.	.	6p21.32	.	.	.	.	.	.	.	.	rs4713588	.	.	.	.	.	.	.	.	.	.	.	.	.	.	.	.	.	.	.	.	.	.	.	.	.	.	.	.	.	.	.	.	.	.
6:32691805:A:G	intergenic	HLA-DQB1;HLA-DQA2	dist=25148;dist=49586	.	.	.	6p21.32	.	.	.	.	.	.	.	.	rs4713586	.	.	.	.	.	.	.	.	.	.	.	.	.	.	.	.	.	.	.	.	.	.	.	.	.	.	.	.	.	.	.	.	.	.
6:32692338:G:C	intergenic	HLA-DQB1;HLA-DQA2	dist=25681;dist=49053	.	.	.	6p21.32	.	.	.	.	.	.	.	.	rs112032264	.	.	.	.	.	.	.	.	.	.	.	.	.	.	.	.	.	.	.	.	.	.	.	.	.	.	.	.	.	.	.	.	.	.
6:32692327:C:T	intergenic	HLA-DQB1;HLA-DQA2	dist=25670;dist=49064	.	.	.	6p21.32	.	.	.	.	.	.	.	.	rs112466823	.	.	.	.	.	.	.	.	.	.	.	.	.	.	.	.	.	.	.	.	.	.	.	.	.	.	.	.	.	.	.	.	.	.
6:32693089:A:G	intergenic	HLA-DQB1;HLA-DQA2	dist=26432;dist=48302	.	.	.	6p21.32	.	.	.	.	.	.	.	.	rs114744294	.	.	.	.	.	.	.	.	.	.	.	.	.	.	.	.	.	.	.	.	.	.	.	.	.	.	.	.	.	.	.	.	.	.
6:32693655:T:G	intergenic	HLA-DQB1;HLA-DQA2	dist=26998;dist=47736	.	.	.	6p21.32	.	.	.	.	.	.	.	.	rs111903208	.	.	.	.	.	.	.	.	.	.	.	.	.	.	.	.	.	.	.	.	.	.	.	.	.	.	.	.	.	.	.	.	.	.
6:32693663:A:T	intergenic	HLA-DQB1;HLA-DQA2	dist=27006;dist=47728	.	.	.	6p21.32	.	.	.	.	.	.	.	.	rs112670480	.	.	.	.	.	.	.	.	.	.	.	.	.	.	.	.	.	.	.	.	.	.	.	.	.	.	.	.	.	.	.	.	.	.
6:32694580:T:C	intergenic	HLA-DQB1;HLA-DQA2	dist=27923;dist=46811	.	.	.	6p21.32	.	.	.	.	.	.	.	.	rs146335245	.	.	.	.	.	.	.	.	.	.	.	.	.	.	.	.	.	.	.	.	.	.	.	.	.	.	.	.	.	.	.	.	.	.
6:32694836:A:T	intergenic	HLA-DQB1;HLA-DQA2	dist=28179;dist=46555	.	.	.	6p21.32	.	.	.	.	.	.	.	.	rs112535219	.	.	.	.	.	.	.	.	.	.	.	.	.	.	.	.	.	.	.	.	.	.	.	.	.	.	.	.	.	.	.	.	.	.
6:32694977:C:T	intergenic	HLA-DQB1;HLA-DQA2	dist=28320;dist=46414	.	.	.	6p21.32	.	.	.	.	.	.	.	.	rs112117693	.	.	.	.	.	.	.	.	.	.	.	.	.	.	.	.	.	.	.	.	.	.	.	.	.	.	.	.	.	.	.	.	.	.
6:32695177:T:C	intergenic	HLA-DQB1;HLA-DQA2	dist=28520;dist=46214	.	.	.	6p21.32	.	.	.	.	.	.	.	.	rs79951097	.	.	.	.	.	.	.	.	.	.	.	.	.	.	.	.	.	.	.	.	.	.	.	.	.	.	.	.	.	.	.	.	.	.
6:32695306:A:G	intergenic	HLA-DQB1;HLA-DQA2	dist=28649;dist=46085	.	.	.	6p21.32	.	.	.	.	.	.	.	.	rs140882479	.	.	.	.	.	.	.	.	.	.	.	.	.	.	.	.	.	.	.	.	.	.	.	.	.	.	.	.	.	.	.	.	.	.
6:32695316:T:G	intergenic	HLA-DQB1;HLA-DQA2	dist=28659;dist=46075	.	.	.	6p21.32	.	.	.	.	.	.	.	.	rs114801596	.	.	.	.	.	.	.	.	.	.	.	.	.	.	.	.	.	.	.	.	.	.	.	.	.	.	.	.	.	.	.	.	.	.
6:32695379:T:C	intergenic	HLA-DQB1;HLA-DQA2	dist=28722;dist=46012	.	.	.	6p21.32	.	.	.	.	.	.	.	.	rs141748883	.	.	.	.	.	.	.	.	.	.	.	.	.	.	.	.	.	.	.	.	.	.	.	.	.	.	.	.	.	.	.	.	.	.
6:32696021:C:G	intergenic	HLA-DQB1;HLA-DQA2	dist=29364;dist=45370	.	.	.	6p21.32	.	.	.	.	.	.	.	.	rs199923808	.	.	.	.	.	.	.	.	.	.	.	.	.	.	.	.	.	.	.	.	.	.	.	.	.	.	.	.	.	.	.	.	.	.
6:32696042:C:T	intergenic	HLA-DQB1;HLA-DQA2	dist=29385;dist=45349	.	.	.	6p21.32	.	.	.	.	.	.	.	.	rs115577932	.	.	.	.	.	.	.	.	.	.	.	.	.	.	.	.	.	.	.	.	.	.	.	.	.	.	.	.	.	.	.	.	.	.
6:32696342:A:T	intergenic	HLA-DQB1;HLA-DQA2	dist=29685;dist=45049	.	.	.	6p21.32	.	.	.	.	.	.	.	.	rs114218404	.	.	.	.	.	.	.	.	.	.	.	.	.	.	.	.	.	.	.	.	.	.	.	.	.	.	.	.	.	.	.	.	.	.
6:32696377:C:A	intergenic	HLA-DQB1;HLA-DQA2	dist=29720;dist=45014	.	.	.	6p21.32	.	.	.	.	.	.	.	.	rs115777056	.	.	.	.	.	.	.	.	.	.	.	.	.	.	.	.	.	.	.	.	.	.	.	.	.	.	.	.	.	.	.	.	.	.
6:32696579:G:C	intergenic	HLA-DQB1;HLA-DQA2	dist=29922;dist=44812	.	.	.	6p21.32	.	.	.	.	.	.	.	.	rs77537414	.	.	.	.	.	.	.	.	.	.	.	.	.	.	.	.	.	.	.	.	.	.	.	.	.	.	.	.	.	.	.	.	.	.
6:32696596:G:T	intergenic	HLA-DQB1;HLA-DQA2	dist=29939;dist=44795	.	.	.	6p21.32	.	.	.	.	.	.	.	.	rs74756176	.	.	.	.	.	.	.	.	.	.	.	.	.	.	.	.	.	.	.	.	.	.	.	.	.	.	.	.	.	.	.	.	.	.
6:32697224:T:A	intergenic	HLA-DQB1;HLA-DQA2	dist=30567;dist=44167	.	.	.	6p21.32	.	.	.	.	.	.	.	.	rs17427494	.	.	.	.	.	.	.	.	.	.	.	.	.	.	.	.	.	.	.	.	.	.	.	.	.	.	.	.	.	.	.	.	.	.
6:32697493:C:A	intergenic	HLA-DQB1;HLA-DQA2	dist=30836;dist=43898	.	.	.	6p21.32	.	.	.	.	.	.	.	.	rs112608098	.	.	.	.	.	.	.	.	.	.	.	.	.	.	.	.	.	.	.	.	.	.	.	.	.	.	.	.	.	.	.	.	.	.
6:32697779:AAATAT:A	intergenic	HLA-DQB1;HLA-DQA2	dist=31122;dist=43607	.	.	.	6p21.32	.	.	.	.	.	.	.	.	rs149816873	.	.	.	.	.	.	.	.	.	.	.	.	.	.	.	.	.	.	.	.	.	.	.	.	.	.	.	.	.	.	.	.	.	.
6:32698436:G:A	intergenic	HLA-DQB1;HLA-DQA2	dist=31779;dist=42955	.	.	.	6p21.32	.	.	.	.	.	.	.	.	rs115842332	.	.	.	.	.	.	.	.	.	.	.	.	.	.	.	.	.	.	.	.	.	.	.	.	.	.	.	.	.	.	.	.	.	.
6:32698445:C:A	intergenic	HLA-DQB1;HLA-DQA2	dist=31788;dist=42946	.	.	.	6p21.32	.	.	.	.	.	.	.	.	rs114325417	.	.	.	.	.	.	.	.	.	.	.	.	.	.	.	.	.	.	.	.	.	.	.	.	.	.	.	.	.	.	.	.	.	.
6:32698458:G:A	intergenic	HLA-DQB1;HLA-DQA2	dist=31801;dist=42933	.	.	.	6p21.32	.	.	.	.	.	.	.	.	rs115262684	.	.	.	.	.	.	.	.	.	.	.	.	.	.	.	.	.	.	.	.	.	.	.	.	.	.	.	.	.	.	.	.	.	.
6:32698782:C:T	intergenic	HLA-DQB1;HLA-DQA2	dist=32125;dist=42609	.	.	.	6p21.32	.	.	.	.	.	.	.	.	rs116459302	.	.	.	.	.	.	.	.	.	.	.	.	.	.	.	.	.	.	.	.	.	.	.	.	.	.	.	.	.	.	.	.	.	.
6:32699422:T:C	intergenic	HLA-DQB1;HLA-DQA2	dist=32765;dist=41969	.	.	.	6p21.32	.	.	.	.	.	.	.	.	rs112317305	.	.	.	.	.	.	.	.	.	.	.	.	.	.	.	.	.	.	.	.	.	.	.	.	.	.	.	.	.	.	.	.	.	.
6:32700187:G:C	intergenic	HLA-DQB1;HLA-DQA2	dist=33530;dist=41204	.	.	.	6p21.32	.	.	.	.	.	.	.	.	rs36030018	.	.	.	.	.	.	.	.	.	.	.	.	.	.	.	.	.	.	.	.	.	.	.	.	.	.	.	.	.	.	.	.	.	.
6:32703614:C:T	intergenic	HLA-DQB1;HLA-DQA2	dist=36957;dist=37777	.	.	.	6p21.32	.	.	.	.	.	.	.	.	rs113194380	.	.	.	.	.	.	.	.	.	.	.	.	.	.	.	.	.	.	.	.	.	.	.	.	.	.	.	.	.	.	.	.	.	.
6:32705278:G:A	intergenic	HLA-DQB1;HLA-DQA2	dist=38621;dist=36113	.	.	.	6p21.32	.	.	.	.	.	.	.	.	rs138256019	.	.	.	.	.	.	.	.	.	.	.	.	.	.	.	.	.	.	.	.	.	.	.	.	.	.	.	.	.	.	.	.	.	.
6:32706034:G:T	intergenic	HLA-DQB1;HLA-DQA2	dist=39377;dist=35357	.	.	.	6p21.32	.	.	.	.	.	.	.	.	rs141345764	.	.	.	.	.	.	.	.	.	.	.	.	.	.	.	.	.	.	.	.	.	.	.	.	.	.	.	.	.	.	.	.	.	.
6:32706389:A:T	intergenic	HLA-DQB1;HLA-DQA2	dist=39732;dist=35002	.	.	.	6p21.32	.	.	.	.	.	.	.	.	rs149005483	.	.	.	.	.	.	.	.	.	.	.	.	.	.	.	.	.	.	.	.	.	.	.	.	.	.	.	.	.	.	.	.	.	.
6:32706401:C:T	intergenic	HLA-DQB1;HLA-DQA2	dist=39744;dist=34990	.	.	.	6p21.32	.	.	.	.	.	.	.	.	rs115276762	.	.	.	.	.	.	.	.	.	.	.	.	.	.	.	.	.	.	.	.	.	.	.	.	.	.	.	.	.	.	.	.	.	.
6:32706415:A:G	intergenic	HLA-DQB1;HLA-DQA2	dist=39758;dist=34976	.	.	.	6p21.32	.	.	.	.	.	.	.	.	rs117296796	.	.	.	.	.	.	.	.	.	.	.	.	.	.	.	.	.	.	.	.	.	.	.	.	.	.	.	.	.	.	.	.	.	.
6:32706417:A:G	intergenic	HLA-DQB1;HLA-DQA2	dist=39760;dist=34974	.	.	.	6p21.32	.	.	.	.	.	.	.	.	rs115911154	.	.	.	.	.	.	.	.	.	.	.	.	.	.	.	.	.	.	.	.	.	.	.	.	.	.	.	.	.	.	.	.	.	.
6:32707693:G:A	intergenic	HLA-DQB1;HLA-DQA2	dist=41036;dist=33698	.	.	.	6p21.32	.	.	.	.	.	.	.	.	rs12525220	.	.	.	.	.	.	.	.	.	.	.	.	.	.	.	.	.	.	.	.	.	.	.	.	.	.	.	.	.	.	.	.	.	.
6:32712077:ACTTAG:A	intergenic	HLA-DQB1;HLA-DQA2	dist=45420;dist=29309	.	.	.	6p21.32	.	.	.	.	.	.	.	.	rs149324383	.	.	.	.	.	.	.	.	.	.	.	.	.	.	.	.	.	.	.	.	.	.	.	.	.	.	.	.	.	.	.	.	.	.
6:32712215:C:T	intergenic	HLA-DQB1;HLA-DQA2	dist=45558;dist=29176	.	.	.	6p21.32	.	.	.	.	.	.	.	.	rs12527228	.	.	.	.	.	.	.	.	.	.	.	.	.	.	.	.	.	.	.	.	.	.	.	.	.	.	.	.	.	.	.	.	.	.
10:73709333:A:G	ncRNA_intronic	BMS1P4;BMS1P4-AGAP5	.	.	.	.	10q22.2	.	.	.	.	.	.	.	.	rs10762556	.	.	.	.	.	.	.	.	.	.	.	.	.	.	.	.	.	.	.	.	.	.	.	.	.	.	.	.	.	.	.	.	.	.
10:73713946:G:C	ncRNA_intronic	BMS1P4;BMS1P4-AGAP5	.	.	.	.	10q22.2	.	.	.	.	.	.	.	.	rs3870401	.	.	.	.	.	.	.	.	.	.	.	.	.	.	.	.	.	.	.	.	.	.	.	.	.	.	.	.	.	.	.	.	.	.
10:73714029:A:C	ncRNA_intronic	BMS1P4;BMS1P4-AGAP5	.	.	.	.	10q22.2	.	.	.	.	.	.	.	.	rs3870402	.	.	.	.	.	.	.	.	.	.	.	.	.	.	.	.	.	.	.	.	.	.	.	.	.	.	.	.	.	.	.	.	.	.
10:73714850:ATT:A	ncRNA_intronic	BMS1P4;BMS1P4-AGAP5	.	.	.	.	10q22.2	.	.	.	.	.	.	.	.	rs200141902	.	.	.	.	.	.	.	.	.	.	.	.	.	.	.	.	.	.	.	.	.	.	.	.	.	.	.	.	.	.	.	.	.	.
10:73717540:A:G	ncRNA_intronic	BMS1P4;BMS1P4-AGAP5	.	.	.	.	10q22.2	.	.	.	.	.	.	.	.	rs4746143	.	.	.	.	.	.	.	.	.	.	.	.	.	.	.	.	.	.	.	.	.	.	.	.	.	.	.	.	.	.	.	.	.	.
10:73723834:A:C	ncRNA_intronic	BMS1P4;BMS1P4-AGAP5	.	.	.	.	10q22.2	.	.	.	.	.	.	.	.	rs3849968	.	.	.	.	.	.	.	.	.	.	.	.	.	.	.	.	.	.	.	.	.	.	.	.	.	.	.	.	.	.	.	.	.	.
10:73727164:T:TA	ncRNA_intronic	BMS1P4;BMS1P4-AGAP5	.	.	.	.	10q22.2	.	.	.	.	.	.	.	.	rs11387949	.	.	.	.	.	.	.	.	.	.	.	.	.	.	.	.	.	.	.	.	.	.	.	.	.	.	.	.	.	.	.	.	.	.
10:73738909:G:T	intergenic	GLUD1P3;SEC24C	dist=7138;dist=5463	.	.	.	10q22.2	.	.	.	.	.	.	.	.	rs10733894	.	.	.	.	.	.	.	.	.	.	.	.	.	.	.	.	.	.	.	.	.	.	.	.	.	.	.	.	.	.	.	.	.	.
10:73744991:GACCT:G	intronic	SEC24C	.	.	.	.	10q22.2	.	.	.	.	.	.	.	.	rs546679526	.	.	.	.	.	.	.	.	.	.	.	.	.	.	.	.	.	.	.	.	.	.	.	.	.	.	.	.	.	.	.	.	.	.
10:73749561:G:T	intronic	SEC24C	.	.	.	.	10q22.2	.	.	.	.	.	.	.	.	rs10740417	.	.	.	.	.	.	.	.	.	.	.	.	.	.	.	.	.	.	.	.	.	.	.	.	.	.	.	.	.	.	.	.	.	.
10:73752694:G:C	intronic	SEC24C	.	.	.	.	10q22.2	.	.	.	.	.	.	.	.	rs11000765	.	.	.	.	.	.	.	.	.	.	.	.	.	.	.	.	.	.	.	.	.	.	.	.	.	.	.	.	.	.	.	.	.	.
10:73759564:T:C	intronic	SEC24C	.	.	.	.	10q22.2	.	.	.	.	.	.	.	.	rs10740418	.	.	.	.	.	.	.	.	.	.	.	.	.	.	.	.	.	.	.	.	.	.	.	.	.	.	.	.	.	.	.	.	.	.
10:73765001:C:G	intronic	SEC24C	.	.	.	.	10q22.2	.	.	.	.	.	.	.	.	rs12413039	.	.	.	.	.	.	.	.	.	.	.	.	.	.	.	.	.	.	.	.	.	.	.	.	.	.	.	.	.	.	.	.	.	.
10:73766241:A:G	intronic	SEC24C	.	.	.	.	10q22.2	0.6215	0.5334	0.3757	0.2566	0.5845	0.7412	0.6536	0.5677	rs3849969	.	.	.	.	.	.	.	.	.	.	.	.	.	.	.	.	.	.	.	.	.	.	.	.	.	.	.	.	.	.	.	.	.	.
10:73774730:C:T	intronic	FUT11	.	.	.	.	10q22.2	.	.	.	.	.	.	.	.	rs4746148	.	.	.	.	.	.	.	.	.	.	.	.	.	.	.	.	.	.	.	.	.	.	.	.	.	.	.	.	.	.	.	.	.	.
10:73778893:C:G	intergenic	FUT11;CHCHD1	dist=2675;dist=3155	.	.	.	10q22.2	.	.	.	.	.	.	.	.	rs1134777	.	.	.	.	.	.	.	.	.	.	.	.	.	.	.	.	.	.	.	.	.	.	.	.	.	.	.	.	.	.	.	.	.	.
10:73785493:A:G	upstream	ZSWIM8	dist=113	.	.	.	10q22.2	.	.	.	.	.	.	.	.	rs12256103	.	.	.	.	.	.	.	.	.	.	.	.	.	.	.	.	.	.	.	.	.	.	.	.	.	.	.	.	.	.	.	.	.	.
10:73788268:A:G	intronic	ZSWIM8	.	.	.	.	10q22.2	.	.	.	.	.	.	.	.	rs3911887	.	.	.	.	.	.	.	.	.	.	.	.	.	.	.	.	.	.	.	.	.	.	.	.	.	.	.	.	.	.	.	.	.	.
10:73799109:G:A	exonic	ZSWIM8	.	synonymous SNV	ZSWIM8:NM_001242487:exon21:c.G4269A:p.L1423L,ZSWIM8:NM_001242488:exon21:c.G4269A:p.L1423L,ZSWIM8:NM_001367799:exon21:c.G4284A:p.L1428L,ZSWIM8:NM_015037:exon21:c.G4284A:p.L1428L	.	10q22.2	0.6264	0.5393	0.3861	0.2636	0.589	0.7432	0.6562	0.5651	rs2271271	.	.	.	.	.	.	.	.	.	.	.	.	.	.	.	.	.	.	.	.	.	.	.	.	.	.	.	.	.	.	.	.	.	.
10:73802158:T:C	UTR3	NDST2	NM_001330107:c.*460A>G;NM_003635:c.*293A>G	.	.	.	10q22.2	.	.	.	.	.	.	.	.	rs4691	.	.	.	.	.	.	.	.	.	.	.	.	.	.	.	.	.	.	.	.	.	.	.	.	.	.	.	.	.	.	.	.	.	.
10:73809088:C:T	intronic	NDST2	.	.	.	.	10q22.2	.	.	.	.	.	.	.	.	rs3812637	.	.	.	.	.	.	.	.	.	.	.	.	.	.	.	.	.	.	.	.	.	.	.	.	.	.	.	.	.	.	.	.	.	.
10:73812345:G:C	upstream;downstream	NDST2;CAMK2G	dist=747;dist=156	.	.	.	10q22.2	.	.	.	.	.	.	.	.	rs10824036	.	.	.	.	.	.	.	.	.	.	.	.	.	.	.	.	.	.	.	.	.	.	.	.	.	.	.	.	.	.	.	.	.	.
10:73812443:G:C	upstream;downstream	NDST2;CAMK2G	dist=845;dist=58	.	.	.	10q22.2	.	.	.	.	.	.	.	.	rs12783161	.	.	.	.	.	.	.	.	.	.	.	.	.	.	.	.	.	.	.	.	.	.	.	.	.	.	.	.	.	.	.	.	.	.
10:73816205:T:C	UTR3	CAMK2G	NM_001367524:c.*504A>G;NM_001367541:c.*504A>G;NM_001367528:c.*504A>G;NM_001367526:c.*950A>G;NM_001320898:c.*504A>G;NM_001367523:c.*504A>G;NM_001367520:c.*504A>G;NM_001367540:c.*504A>G;NM_001367538:c.*504A>G;NM_001367522:c.*504A>G;NM_001367535:c.*950A>G;NM_001367519:c.*504A>G;NM_001367529:c.*504A>G;NM_001367521:c.*504A>G;NM_001367514:c.*504A>G	.	.	.	10q22.2	.	.	.	.	.	.	.	.	rs11000785	.	.	.	.	.	.	.	.	.	.	.	.	.	.	.	.	.	.	.	.	.	.	.	.	.	.	.	.	.	.	.	.	.	.
10:73816608:C:T	UTR3	CAMK2G	NM_001367524:c.*101G>A;NM_001367541:c.*101G>A;NM_001367528:c.*101G>A;NM_001367526:c.*547G>A;NM_001320898:c.*101G>A;NM_001367523:c.*101G>A;NM_001367520:c.*101G>A;NM_001367540:c.*101G>A;NM_001367538:c.*101G>A;NM_001367522:c.*101G>A;NM_001367535:c.*547G>A;NM_001367519:c.*101G>A;NM_001367529:c.*101G>A;NM_001367521:c.*101G>A;NM_001367514:c.*101G>A	.	.	.	10q22.2	.	.	.	.	.	.	.	.	rs12262649	.	.	.	.	.	.	.	.	.	.	.	.	.	.	.	.	.	.	.	.	.	.	.	.	.	.	.	.	.	.	.	.	.	.
10:73816616:C:A	UTR3	CAMK2G	NM_001367524:c.*93G>T;NM_001367541:c.*93G>T;NM_001367528:c.*93G>T;NM_001367526:c.*539G>T;NM_001320898:c.*93G>T;NM_001367523:c.*93G>T;NM_001367520:c.*93G>T;NM_001367540:c.*93G>T;NM_001367538:c.*93G>T;NM_001367522:c.*93G>T;NM_001367535:c.*539G>T;NM_001367519:c.*93G>T;NM_001367529:c.*93G>T;NM_001367521:c.*93G>T;NM_001367514:c.*93G>T	.	.	.	10q22.2	.	.	.	.	.	.	.	.	rs12262650	.	.	.	.	.	.	.	.	.	.	.	.	.	.	.	.	.	.	.	.	.	.	.	.	.	.	.	.	.	.	.	.	.	.
10:73818085:G:A	intronic	CAMK2G	.	.	.	.	10q22.2	.	.	.	.	.	.	.	.	rs7080350	.	.	.	.	.	.	.	.	.	.	.	.	.	.	.	.	.	.	.	.	.	.	.	.	.	.	.	.	.	.	.	.	.	.
10:73819752:C:T	intronic	CAMK2G	.	.	.	.	10q22.2	.	.	.	.	.	.	.	.	rs2306328	.	.	.	.	.	.	.	.	.	.	.	.	.	.	.	.	.	.	.	.	.	.	.	.	.	.	.	.	.	.	.	.	.	.
10:73820256:G:A	intronic	CAMK2G	.	.	.	.	10q22.2	.	.	.	.	.	.	.	.	rs7098573	.	.	.	.	.	.	.	.	.	.	.	.	.	.	.	.	.	.	.	.	.	.	.	.	.	.	.	.	.	.	.	.	.	.
10:73820284:C:T	intronic	CAMK2G	.	.	.	.	10q22.2	.	.	.	.	.	.	.	.	rs7098444	.	.	.	.	.	.	.	.	.	.	.	.	.	.	.	.	.	.	.	.	.	.	.	.	.	.	.	.	.	.	.	.	.	.
10:73824625:T:C	intronic	CAMK2G	.	.	.	.	10q22.2	.	.	.	.	.	.	.	.	rs11000787	.	.	.	.	.	.	.	.	.	.	.	.	.	.	.	.	.	.	.	.	.	.	.	.	.	.	.	.	.	.	.	.	.	.
10:73884925:A:G	intergenic	CAMK2G;C10orf55	dist=10334;dist=25044	.	.	.	10q22.2	.	.	.	.	.	.	.	.	rs10128262	.	.	.	.	.	.	.	.	.	.	.	.	.	.	.	.	.	.	.	.	.	.	.	.	.	.	.	.	.	.	.	.	.	.
10:73885121:A:G	intergenic	CAMK2G;C10orf55	dist=10530;dist=24848	.	.	.	10q22.2	.	.	.	.	.	.	.	.	rs10128302	.	.	.	.	.	.	.	.	.	.	.	.	.	.	.	.	.	.	.	.	.	.	.	.	.	.	.	.	.	.	.	.	.	.
10:73885274:G:A	intergenic	CAMK2G;C10orf55	dist=10683;dist=24695	.	.	.	10q22.2	.	.	.	.	.	.	.	.	rs10824040	.	.	.	.	.	.	.	.	.	.	.	.	.	.	.	.	.	.	.	.	.	.	.	.	.	.	.	.	.	.	.	.	.	.
10:73885338:A:C	intergenic	CAMK2G;C10orf55	dist=10747;dist=24631	.	.	.	10q22.2	.	.	.	.	.	.	.	.	rs10824041	.	.	.	.	.	.	.	.	.	.	.	.	.	.	.	.	.	.	.	.	.	.	.	.	.	.	.	.	.	.	.	.	.	.
10:73885669:C:G	intergenic	CAMK2G;C10orf55	dist=11078;dist=24300	.	.	.	10q22.2	.	.	.	.	.	.	.	.	rs2633302	.	.	.	.	.	.	.	.	.	.	.	.	.	.	.	.	.	.	.	.	.	.	.	.	.	.	.	.	.	.	.	.	.	.
10:73885870:C:T	intergenic	CAMK2G;C10orf55	dist=11279;dist=24099	.	.	.	10q22.2	.	.	.	.	.	.	.	.	rs10824042	.	.	.	.	.	.	.	.	.	.	.	.	.	.	.	.	.	.	.	.	.	.	.	.	.	.	.	.	.	.	.	.	.	.
10:73886124:G:T	intergenic	CAMK2G;C10orf55	dist=11533;dist=23845	.	.	.	10q22.2	.	.	.	.	.	.	.	.	rs2633303	.	.	.	.	.	.	.	.	.	.	.	.	.	.	.	.	.	.	.	.	.	.	.	.	.	.	.	.	.	.	.	.	.	.
10:73886389:A:T	intergenic	CAMK2G;C10orf55	dist=11798;dist=23580	.	.	.	10q22.2	.	.	.	.	.	.	.	.	rs2688617	.	.	.	.	.	.	.	.	.	.	.	.	.	.	.	.	.	.	.	.	.	.	.	.	.	.	.	.	.	.	.	.	.	.
10:73888491:C:A	intergenic	CAMK2G;C10orf55	dist=13900;dist=21478	.	.	.	10q22.2	.	.	.	.	.	.	.	.	rs2675677	.	.	.	.	.	.	.	.	.	.	.	.	.	.	.	.	.	.	.	.	.	.	.	.	.	.	.	.	.	.	.	.	.	.
10:73888529:A:C	intergenic	CAMK2G;C10orf55	dist=13938;dist=21440	.	.	.	10q22.2	.	.	.	.	.	.	.	.	rs2675676	.	.	.	.	.	.	.	.	.	.	.	.	.	.	.	.	.	.	.	.	.	.	.	.	.	.	.	.	.	.	.	.	.	.
10:73889290:G:A	intergenic	CAMK2G;C10orf55	dist=14699;dist=20679	.	.	.	10q22.2	.	.	.	.	.	.	.	.	rs2675675	.	.	.	.	.	.	.	.	.	.	.	.	.	.	.	.	.	.	.	.	.	.	.	.	.	.	.	.	.	.	.	.	.	.
10:73889712:A:G	intergenic	CAMK2G;C10orf55	dist=15121;dist=20257	.	.	.	10q22.2	.	.	.	.	.	.	.	.	rs10824043	.	.	.	.	.	.	.	.	.	.	.	.	.	.	.	.	.	.	.	.	.	.	.	.	.	.	.	.	.	.	.	.	.	.
10:73889794:G:C	intergenic	CAMK2G;C10orf55	dist=15203;dist=20175	.	.	.	10q22.2	.	.	.	.	.	.	.	.	rs10824044	.	.	.	.	.	.	.	.	.	.	.	.	.	.	.	.	.	.	.	.	.	.	.	.	.	.	.	.	.	.	.	.	.	.
10:73890170:CA:C	intergenic	CAMK2G;C10orf55	dist=15579;dist=19798	.	.	.	10q22.2	.	.	.	.	.	.	.	.	rs5786126	.	.	.	.	.	.	.	.	.	.	.	.	.	.	.	.	.	.	.	.	.	.	.	.	.	.	.	.	.	.	.	.	.	.
10:73890892:T:C	intergenic	CAMK2G;C10orf55	dist=16301;dist=19077	.	.	.	10q22.2	.	.	.	.	.	.	.	.	rs2633304	.	.	.	.	.	.	.	.	.	.	.	.	.	.	.	.	.	.	.	.	.	.	.	.	.	.	.	.	.	.	.	.	.	.
10:73890894:G:C	intergenic	CAMK2G;C10orf55	dist=16303;dist=19075	.	.	.	10q22.2	.	.	.	.	.	.	.	.	rs2688616	.	.	.	.	.	.	.	.	.	.	.	.	.	.	.	.	.	.	.	.	.	.	.	.	.	.	.	.	.	.	.	.	.	.
10:73891741:C:G	intergenic	CAMK2G;C10orf55	dist=17150;dist=18228	.	.	.	10q22.2	.	.	.	.	.	.	.	.	rs2688615	.	.	.	.	.	.	.	.	.	.	.	.	.	.	.	.	.	.	.	.	.	.	.	.	.	.	.	.	.	.	.	.	.	.
10:73892365:A:G	intergenic	CAMK2G;C10orf55	dist=17774;dist=17604	.	.	.	10q22.2	.	.	.	.	.	.	.	.	rs2633305	.	.	.	.	.	.	.	.	.	.	.	.	.	.	.	.	.	.	.	.	.	.	.	.	.	.	.	.	.	.	.	.	.	.
10:73892689:A:C	intergenic	CAMK2G;C10orf55	dist=18098;dist=17280	.	.	.	10q22.2	.	.	.	.	.	.	.	.	rs2633306	.	.	.	.	.	.	.	.	.	.	.	.	.	.	.	.	.	.	.	.	.	.	.	.	.	.	.	.	.	.	.	.	.	.
10:73892924:G:A	intergenic	CAMK2G;C10orf55	dist=18333;dist=17045	.	.	.	10q22.2	.	.	.	.	.	.	.	.	rs2675674	.	.	.	.	.	.	.	.	.	.	.	.	.	.	.	.	.	.	.	.	.	.	.	.	.	.	.	.	.	.	.	.	.	.
10:73893287:C:T	intergenic	CAMK2G;C10orf55	dist=18696;dist=16682	.	.	.	10q22.2	.	.	.	.	.	.	.	.	rs2688613	.	.	.	.	.	.	.	.	.	.	.	.	.	.	.	.	.	.	.	.	.	.	.	.	.	.	.	.	.	.	.	.	.	.
10:73893447:G:T	intergenic	CAMK2G;C10orf55	dist=18856;dist=16522	.	.	.	10q22.2	.	.	.	.	.	.	.	.	rs2688612	.	.	.	.	.	.	.	.	.	.	.	.	.	.	.	.	.	.	.	.	.	.	.	.	.	.	.	.	.	.	.	.	.	.
10:73894328:G:A	intergenic	CAMK2G;C10orf55	dist=19737;dist=15641	.	.	.	10q22.2	.	.	.	.	.	.	.	.	rs2633309	.	.	.	.	.	.	.	.	.	.	.	.	.	.	.	.	.	.	.	.	.	.	.	.	.	.	.	.	.	.	.	.	.	.
10:73898102:A:G	intergenic	CAMK2G;C10orf55	dist=23511;dist=11867	.	.	.	10q22.2	.	.	.	.	.	.	.	.	rs2948689	.	.	.	.	.	.	.	.	.	.	.	.	.	.	.	.	.	.	.	.	.	.	.	.	.	.	.	.	.	.	.	.	.	.
10:73900114:A:T	intergenic	CAMK2G;C10orf55	dist=25523;dist=9855	.	.	.	10q22.2	.	.	.	.	.	.	.	.	rs2461864	.	.	.	.	.	.	.	.	.	.	.	.	.	.	.	.	.	.	.	.	.	.	.	.	.	.	.	.	.	.	.	.	.	.
10:73900599:C:G	intergenic	CAMK2G;C10orf55	dist=26008;dist=9370	.	.	.	10q22.2	.	.	.	.	.	.	.	.	rs11000804	.	.	.	.	.	.	.	.	.	.	.	.	.	.	.	.	.	.	.	.	.	.	.	.	.	.	.	.	.	.	.	.	.	.
10:73902243:A:AT	intergenic	CAMK2G;C10orf55	dist=27652;dist=7726	.	.	.	10q22.2	.	.	.	.	.	.	.	.	rs11385547	.	.	.	.	.	.	.	.	.	.	.	.	.	.	.	.	.	.	.	.	.	.	.	.	.	.	.	.	.	.	.	.	.	.
10:73903978:A:G	intergenic	CAMK2G;C10orf55	dist=29387;dist=5991	.	.	.	10q22.2	.	.	.	.	.	.	.	.	rs2688607	.	.	.	.	.	.	.	.	.	.	.	.	.	.	.	.	.	.	.	.	.	.	.	.	.	.	.	.	.	.	.	.	.	.
10:73906581:C:G	intergenic	CAMK2G;C10orf55	dist=31990;dist=3388	.	.	.	10q22.2	.	.	.	.	.	.	.	.	rs2633298	.	.	.	.	.	.	.	.	.	.	.	.	.	.	.	.	.	.	.	.	.	.	.	.	.	.	.	.	.	.	.	.	.	.
10:73909255:T:C	downstream	C10orf55	dist=714	.	.	.	10q22.2	.	.	.	.	.	.	.	.	rs2459449	.	.	.	.	.	.	.	.	.	.	.	.	.	.	.	.	.	.	.	.	.	.	.	.	.	.	.	.	.	.	.	.	.	.
10:73909432:G:T	downstream	C10orf55	dist=537	.	.	.	10q22.2	.	.	.	.	.	.	.	.	rs2227551	.	.	.	.	.	.	.	.	.	.	.	.	.	.	.	.	.	.	.	.	.	.	.	.	.	.	.	.	.	.	.	.	.	.
10:73909561:C:T	downstream	C10orf55	dist=408	.	.	.	10q22.2	.	.	.	.	.	.	.	.	rs2227552	.	.	.	.	.	.	.	.	.	.	.	.	.	.	.	.	.	.	.	.	.	.	.	.	.	.	.	.	.	.	.	.	.	.
10:73930043:A:G	intergenic	C10orf55;VCL	dist=7266;dist=68071	.	.	.	10q22.2	.	.	.	.	.	.	.	.	rs2633316	.	.	.	.	.	.	.	.	.	.	.	.	.	.	.	.	.	.	.	.	.	.	.	.	.	.	.	.	.	.	.	.	.	.
10:74091491:G:A	intronic	VCL	.	.	.	Cardiomyopathy, dilated, 1W;Cardiomyopathy, hypertrophic, 15	10q22.2	.	.	.	.	.	.	.	.	rs3750862	.	.	.	.	.	.	.	.	.	.	.	.	.	.	.	.	.	.	.	.	.	.	.	.	.	.	.	.	.	.	.	.	.	.
10:74105307:G:A	exonic	VCL	.	synonymous SNV	VCL:NM_003373:exon16:c.G2388A:p.P796P,VCL:NM_014000:exon16:c.G2388A:p.P796P	Cardiomyopathy, dilated, 1W;Cardiomyopathy, hypertrophic, 15	10q22.2	0.4761	0.1261	0.3736	0.2618	0.5442	0.5852	0.531	0.4094	rs767809	.	.	.	.	.	.	.	.	.	.	.	.	.	.	.	.	.	.	.	.	.	.	.	.	.	.	.	.	.	.	.	.	.	.
10:74107171:C:A	intronic	VCL	.	.	.	Cardiomyopathy, dilated, 1W;Cardiomyopathy, hypertrophic, 15	10q22.2	.	.	.	.	.	.	.	.	rs2131957	.	.	.	.	.	.	.	.	.	.	.	.	.	.	.	.	.	.	.	.	.	.	.	.	.	.	.	.	.	.	.	.	.	.
10:74107856:C:T	intronic	VCL	.	.	.	Cardiomyopathy, dilated, 1W;Cardiomyopathy, hypertrophic, 15	10q22.2	.	.	.	.	.	.	.	.	rs1874151	.	.	.	.	.	.	.	.	.	.	.	.	.	.	.	.	.	.	.	.	.	.	.	.	.	.	.	.	.	.	.	.	.	.
10:74109307:T:C	intronic	VCL	.	.	.	Cardiomyopathy, dilated, 1W;Cardiomyopathy, hypertrophic, 15	10q22.2	.	.	.	.	.	.	.	.	rs2270551	.	.	.	.	.	.	.	.	.	.	.	.	.	.	.	.	.	.	.	.	.	.	.	.	.	.	.	.	.	.	.	.	.	.
10:74111132:C:G	intronic	VCL	.	.	.	Cardiomyopathy, dilated, 1W;Cardiomyopathy, hypertrophic, 15	10q22.2	.	.	.	.	.	.	.	.	rs16931177	.	.	.	.	.	.	.	.	.	.	.	.	.	.	.	.	.	.	.	.	.	.	.	.	.	.	.	.	.	.	.	.	.	.
10:74113407:C:T	intronic	VCL	.	.	.	Cardiomyopathy, dilated, 1W;Cardiomyopathy, hypertrophic, 15	10q22.2	.	.	.	.	.	.	.	.	rs34885185	.	.	.	.	.	.	.	.	.	.	.	.	.	.	.	.	.	.	.	.	.	.	.	.	.	.	.	.	.	.	.	.	.	.
10:74113881:C:T	intronic	VCL	.	.	.	Cardiomyopathy, dilated, 1W;Cardiomyopathy, hypertrophic, 15	10q22.2	.	.	.	.	.	.	.	.	rs10824071	.	.	.	.	.	.	.	.	.	.	.	.	.	.	.	.	.	.	.	.	.	.	.	.	.	.	.	.	.	.	.	.	.	.
10:74114134:C:T	intronic	VCL	.	.	.	Cardiomyopathy, dilated, 1W;Cardiomyopathy, hypertrophic, 15	10q22.2	0.5033	0.3821	0.3899	0.2629	0.5454	0.5913	0.5524	0.4113	rs10824072	.	.	.	.	.	.	.	.	.	.	.	.	.	.	.	.	.	.	.	.	.	.	.	.	.	.	.	.	.	.	.	.	.	.
10:74115458:T:G	intronic	VCL	.	.	.	Cardiomyopathy, dilated, 1W;Cardiomyopathy, hypertrophic, 15	10q22.2	.	.	.	.	.	.	.	.	rs10824073	.	.	.	.	.	.	.	.	.	.	.	.	.	.	.	.	.	.	.	.	.	.	.	.	.	.	.	.	.	.	.	.	.	.
10:74117387:C:G	intronic	VCL	.	.	.	Cardiomyopathy, dilated, 1W;Cardiomyopathy, hypertrophic, 15	10q22.2	.	.	.	.	.	.	.	.	rs12572820	.	.	.	.	.	.	.	.	.	.	.	.	.	.	.	.	.	.	.	.	.	.	.	.	.	.	.	.	.	.	.	.	.	.
10:74121589:G:T	UTR3	AP3M1	NM_001320265:c.*2221C>A;NM_001320263:c.*2221C>A;NM_001320264:c.*2221C>A;NM_012095:c.*2221C>A;NM_207012:c.*2221C>A	.	.	.	10q22.2	.	.	.	.	.	.	.	.	rs3180427	.	.	.	.	.	.	.	.	.	.	.	.	.	.	.	.	.	.	.	.	.	.	.	.	.	.	.	.	.	.	.	.	.	.
10:74130145:A:G	intronic	AP3M1	.	.	.	.	10q22.2	.	.	.	.	.	.	.	.	rs11000882	.	.	.	.	.	.	.	.	.	.	.	.	.	.	.	.	.	.	.	.	.	.	.	.	.	.	.	.	.	.	.	.	.	.
10:74133731:T:C	intronic	AP3M1	.	.	.	.	10q22.2	.	.	.	.	.	.	.	.	rs10824079	.	.	.	.	.	.	.	.	.	.	.	.	.	.	.	.	.	.	.	.	.	.	.	.	.	.	.	.	.	.	.	.	.	.
10:74169750:T:A	intronic	ADK	.	.	.	Hypermethioninemia due to adenosine kinase deficiency, Autosomal recessive	10q22.2	.	.	.	.	.	.	.	.	rs10824091	.	.	.	.	.	.	.	.	.	.	.	.	.	.	.	.	.	.	.	.	.	.	.	.	.	.	.	.	.	.	.	.	.	.
10:113588287:G:A	exonic	HABP2	.	nonsynonymous SNV	HABP2:NM_001177660:exon13:c.G1523A:p.G508E,HABP2:NM_004132:exon13:c.G1601A:p.G534E	.	10q25.3	0.0222	0.0054	0.007	0	0.0289	0.033	0.0297	0.0088	rs7080536	0	D	1	D	1	D	0	D	1	A	2.335	M	-3.4	D	-6.09	D	0.846	5.551	26.4	0.997	0.984	D	0.39	D	0.682	D	0.487	0	5.93	0.917	1.048	0.998	0.976	20.344
11:22199694:C:A	intronic	ANO5	.	.	.	Gnathodiaphyseal dysplasia, Autosomal dominant;Miyoshi muscular dystrophy 3, Autosomal recessive;Muscular dystrophy, limb-girdle, type 2L, Autosomal recessive	11p14.3	.	.	.	.	.	.	.	.	rs4408310	.	.	.	.	.	.	.	.	.	.	.	.	.	.	.	.	.	.	.	.	.	.	.	.	.	.	.	.	.	.	.	.	.	.
11:22205302:A:G	intronic	ANO5	.	.	.	Gnathodiaphyseal dysplasia, Autosomal dominant;Miyoshi muscular dystrophy 3, Autosomal recessive;Muscular dystrophy, limb-girdle, type 2L, Autosomal recessive	11p14.3	.	.	.	.	.	.	.	.	rs10741930	.	.	.	.	.	.	.	.	.	.	.	.	.	.	.	.	.	.	.	.	.	.	.	.	.	.	.	.	.	.	.	.	.	.
11:22205338:T:C	intronic	ANO5	.	.	.	Gnathodiaphyseal dysplasia, Autosomal dominant;Miyoshi muscular dystrophy 3, Autosomal recessive;Muscular dystrophy, limb-girdle, type 2L, Autosomal recessive	11p14.3	.	.	.	.	.	.	.	.	rs10833719	.	.	.	.	.	.	.	.	.	.	.	.	.	.	.	.	.	.	.	.	.	.	.	.	.	.	.	.	.	.	.	.	.	.
11:22250324:A:T	exonic	ANO5	.	nonsynonymous SNV	ANO5:NM_001142649:exon10:c.A963T:p.L321F,ANO5:NM_213599:exon10:c.A966T:p.L322F	Gnathodiaphyseal dysplasia, Autosomal dominant;Miyoshi muscular dystrophy 3, Autosomal recessive;Muscular dystrophy, limb-girdle, type 2L, Autosomal recessive	11p14.3	0.4835	0.163	0.284	0.1824	0.5942	0.5892	0.5346	0.5057	rs7481951	0.136	T	0.011	B	0.022	B	0.289	N	1	P	1.3	L	-0.19	T	-2.27	N	0.071	1.463	13.12	0.992	0.084	N	-0.934	T	0	T	0.554	0	3.01	1.062	1.088	0.907	0.993	5.327
11:22221100:C:CA	exonic	ANO5	.	frameshift substitution	ANO5:NM_001142649:exon5:c.181delinsCA:p.N63Kfs*14,ANO5:NM_213599:exon5:c.184delinsCA:p.N64Kfs*14	Gnathodiaphyseal dysplasia, Autosomal dominant;Miyoshi muscular dystrophy 3, Autosomal recessive;Muscular dystrophy, limb-girdle, type 2L, Autosomal recessive	11p14.3	0.001	0.0003	0.0004	0	0.0002	0.0017	0.0011	0	rs137854521	.	.	.	.	.	.	.	.	.	.	.	.	.	.	.	.	.	.	.	.	.	.	.	.	.	.	.	.	.	.	.	.	.	.
11:22597096:T:C	intergenic	LINC01495;FANCF	dist=105077;dist=25437	.	.	.	11p14.3	.	.	.	.	.	.	.	.	rs755015706	.	.	.	.	.	.	.	.	.	.	.	.	.	.	.	.	.	.	.	.	.	.	.	.	.	.	.	.	.	.	.	.	.	.
14:103127613:C:G	exonic	TNFAIP2	.	nonsynonymous SNV	TNFAIP2:NM_006291:exon2:c.C844G:p.Q282E,TNFAIP2:NM_001371220:exon3:c.C844G:p.Q282E,TNFAIP2:NM_001371221:exon3:c.C844G:p.Q282E	.	14q32.32	0.6253	0.4684	0.6062	0.5306	0.599	0.665	0.6276	0.6153	rs1132339	0.025	D	0.978	D	0.571	P	0.002	N	0.815	P	1.995	M	3.31	T	-1.22	N	0.163	3.452	23	0.973	0.51	D	-1.075	T	0	T	0.726	0	3.5	0.871	0.798	1	1	10.765
14:103129660:G:C	intronic	TNFAIP2	.	.	.	.	14q32.32	.	.	.	.	.	.	.	.	rs2234130	.	.	.	.	.	.	.	.	.	.	.	.	.	.	.	.	.	.	.	.	.	.	.	.	.	.	.	.	.	.	.	.	.	.
14:103130151:G:A	intronic	TNFAIP2	.	.	.	.	14q32.32	0.593	0.3786	0.5446	0.5998	0.5314	0.6221	0.6335	0.6636	rs2234131	.	.	.	.	.	.	.	.	.	.	.	.	.	.	.	.	.	.	.	.	.	.	.	.	.	.	.	.	.	.	.	.	.	.
14:103130272:T:A	intronic	TNFAIP2	.	.	.	.	14q32.32	0.6106	0.3884	0.6003	0.659	0.5866	0.6383	0.6373	0.6556	rs2234133	.	.	.	.	.	.	.	.	.	.	.	.	.	.	.	.	.	.	.	.	.	.	.	.	.	.	.	.	.	.	.	.	.	.
14:103134419:G:A	intronic	TNFAIP2	.	.	.	.	14q32.32	.	.	.	.	.	.	.	.	rs11160713	.	.	.	.	.	.	.	.	.	.	.	.	.	.	.	.	.	.	.	.	.	.	.	.	.	.	.	.	.	.	.	.	.	.
14:103137158:G:A	UTR3	TNFAIP2	NM_001371221:c.*1155G>A;NM_001371220:c.*1155G>A;NM_006291:c.*1798G>A	.	.	.	14q32.32	.	.	.	.	.	.	.	.	rs4283165	.	.	.	.	.	.	.	.	.	.	.	.	.	.	.	.	.	.	.	.	.	.	.	.	.	.	.	.	.	.	.	.	.	.
14:103137159:A:T	UTR3	TNFAIP2	NM_001371221:c.*1156A>T;NM_001371220:c.*1156A>T;NM_006291:c.*1799A>T	.	.	.	14q32.32	.	.	.	.	.	.	.	.	rs4369588	.	.	.	.	.	.	.	.	.	.	.	.	.	.	.	.	.	.	.	.	.	.	.	.	.	.	.	.	.	.	.	.	.	.
14:103137232:C:T	UTR3	TNFAIP2	NM_001371221:c.*1229C>T;NM_001371220:c.*1229C>T;NM_006291:c.*1872C>T	.	.	.	14q32.32	.	.	.	.	.	.	.	.	rs8126	.	.	.	.	.	.	.	.	.	.	.	.	.	.	.	.	.	.	.	.	.	.	.	.	.	.	.	.	.	.	.	.	.	.
14:103137885:A:G	downstream	TNFAIP2	dist=446	.	.	.	14q32.32	.	.	.	.	.	.	.	.	rs8176373	.	.	.	.	.	.	.	.	.	.	.	.	.	.	.	.	.	.	.	.	.	.	.	.	.	.	.	.	.	.	.	.	.	.
14:103139939:C:T	intergenic	TNFAIP2;LINC00605	dist=2500;dist=47282	.	.	.	14q32.32	.	.	.	.	.	.	.	.	rs2183193	.	.	.	.	.	.	.	.	.	.	.	.	.	.	.	.	.	.	.	.	.	.	.	.	.	.	.	.	.	.	.	.	.	.
14:103146225:T:G	intergenic	TNFAIP2;LINC00605	dist=8786;dist=40996	.	.	.	14q32.32	.	.	.	.	.	.	.	.	rs6575944	.	.	.	.	.	.	.	.	.	.	.	.	.	.	.	.	.	.	.	.	.	.	.	.	.	.	.	.	.	.	.	.	.	.
15:84631400:G:A	upstream	SCAND2P	dist=60	.	.	.	15q25.2	.	.	.	.	.	.	.	.	rs3825877	.	.	.	.	.	.	.	.	.	.	.	.	.	.	.	.	.	.	.	.	.	.	.	.	.	.	.	.	.	.	.	.	.	.
15:84631524:C:T	ncRNA_exonic	SCAND2P	.	.	.	.	15q25.2	.	.	.	.	.	.	.	.	rs3825878	.	.	.	.	.	.	.	.	.	.	.	.	.	.	.	.	.	.	.	.	.	.	.	.	.	.	.	.	.	.	.	.	.	.
15:84632519:A:G	ncRNA_intronic	SCAND2P	.	.	.	.	15q25.2	.	.	.	.	.	.	.	.	rs2292463	.	.	.	.	.	.	.	.	.	.	.	.	.	.	.	.	.	.	.	.	.	.	.	.	.	.	.	.	.	.	.	.	.	.
15:84635039:A:G	ncRNA_intronic	SCAND2P	.	.	.	.	15q25.2	.	.	.	.	.	.	.	.	rs6496284	.	.	.	.	.	.	.	.	.	.	.	.	.	.	.	.	.	.	.	.	.	.	.	.	.	.	.	.	.	.	.	.	.	.
15:84654022:T:C	intronic	WDR73	.	.	.	Galloway-Mowat syndrome, Autosomal recessive	15q25.2	.	.	.	.	.	.	.	.	rs4842978	.	.	.	.	.	.	.	.	.	.	.	.	.	.	.	.	.	.	.	.	.	.	.	.	.	.	.	.	.	.	.	.	.	.
15:84655131:G:T	upstream;downstream	WDR73;NMB	dist=788;dist=1	.	.	.	15q25.2	.	.	.	.	.	.	.	.	rs1107179	.	.	.	.	.	.	.	.	.	.	.	.	.	.	.	.	.	.	.	.	.	.	.	.	.	.	.	.	.	.	.	.	.	.
15:84661669:G:A	intergenic	NMB;SEC11A	dist=3470;dist=7868	.	.	.	15q25.2	.	.	.	.	.	.	.	.	rs8033343	.	.	.	.	.	.	.	.	.	.	.	.	.	.	.	.	.	.	.	.	.	.	.	.	.	.	.	.	.	.	.	.	.	.
15:84662223:T:A	intergenic	NMB;SEC11A	dist=4024;dist=7314	.	.	.	15q25.2	.	.	.	.	.	.	.	.	rs8042926	.	.	.	.	.	.	.	.	.	.	.	.	.	.	.	.	.	.	.	.	.	.	.	.	.	.	.	.	.	.	.	.	.	.
15:84671998:C:T	intronic	SEC11A	.	.	.	.	15q25.2	.	.	.	.	.	.	.	.	rs6496318	.	.	.	.	.	.	.	.	.	.	.	.	.	.	.	.	.	.	.	.	.	.	.	.	.	.	.	.	.	.	.	.	.	.
15:84672152:C:G	intronic	SEC11A	.	.	.	.	15q25.2	.	.	.	.	.	.	.	.	rs7176522	.	.	.	.	.	.	.	.	.	.	.	.	.	.	.	.	.	.	.	.	.	.	.	.	.	.	.	.	.	.	.	.	.	.
15:84676407:C:T	intronic	SEC11A	.	.	.	.	15q25.2	.	.	.	.	.	.	.	.	rs8023276	.	.	.	.	.	.	.	.	.	.	.	.	.	.	.	.	.	.	.	.	.	.	.	.	.	.	.	.	.	.	.	.	.	.
15:84690617:TA:T	intronic	SEC11A	.	.	.	.	15q25.2	.	.	.	.	.	.	.	.	rs11321670	.	.	.	.	.	.	.	.	.	.	.	.	.	.	.	.	.	.	.	.	.	.	.	.	.	.	.	.	.	.	.	.	.	.
15:84695892:A:T	intronic	SEC11A	.	.	.	.	15q25.2	.	.	.	.	.	.	.	.	rs7171167	.	.	.	.	.	.	.	.	.	.	.	.	.	.	.	.	.	.	.	.	.	.	.	.	.	.	.	.	.	.	.	.	.	.
15:84699298:G:A	intronic	SEC11A	.	.	.	.	15q25.2	.	.	.	.	.	.	.	.	rs8029660	.	.	.	.	.	.	.	.	.	.	.	.	.	.	.	.	.	.	.	.	.	.	.	.	.	.	.	.	.	.	.	.	.	.
15:84710027:C:T	intronic	SEC11A	.	.	.	.	15q25.3	.	.	.	.	.	.	.	.	rs8033459	.	.	.	.	.	.	.	.	.	.	.	.	.	.	.	.	.	.	.	.	.	.	.	.	.	.	.	.	.	.	.	.	.	.
15:84712154:T:C	intronic	SEC11A	.	.	.	.	15q25.3	.	.	.	.	.	.	.	.	rs8027779	.	.	.	.	.	.	.	.	.	.	.	.	.	.	.	.	.	.	.	.	.	.	.	.	.	.	.	.	.	.	.	.	.	.
15:84712241:TA:T	intronic	SEC11A	.	.	.	.	15q25.3	.	.	.	.	.	.	.	.	rs60405847	.	.	.	.	.	.	.	.	.	.	.	.	.	.	.	.	.	.	.	.	.	.	.	.	.	.	.	.	.	.	.	.	.	.
15:84717037:A:G	upstream	SEC11A	dist=577	.	.	.	15q25.3	.	.	.	.	.	.	.	.	rs11073663	.	.	.	.	.	.	.	.	.	.	.	.	.	.	.	.	.	.	.	.	.	.	.	.	.	.	.	.	.	.	.	.	.	.
15:84730649:G:A	intergenic	SEC11A;ZNF592	dist=14189;dist=17943	.	.	.	15q25.3	.	.	.	.	.	.	.	.	rs12592554	.	.	.	.	.	.	.	.	.	.	.	.	.	.	.	.	.	.	.	.	.	.	.	.	.	.	.	.	.	.	.	.	.	.
15:84733704:C:T	intergenic	SEC11A;ZNF592	dist=17244;dist=14888	.	.	.	15q25.3	.	.	.	.	.	.	.	.	rs58581703	.	.	.	.	.	.	.	.	.	.	.	.	.	.	.	.	.	.	.	.	.	.	.	.	.	.	.	.	.	.	.	.	.	.
15:84734657:G:A	intergenic	SEC11A;ZNF592	dist=18197;dist=13935	.	.	.	15q25.3	.	.	.	.	.	.	.	.	rs8028490	.	.	.	.	.	.	.	.	.	.	.	.	.	.	.	.	.	.	.	.	.	.	.	.	.	.	.	.	.	.	.	.	.	.
15:84737633:G:A	intergenic	SEC11A;ZNF592	dist=21173;dist=10959	.	.	.	15q25.3	.	.	.	.	.	.	.	.	rs10220733	.	.	.	.	.	.	.	.	.	.	.	.	.	.	.	.	.	.	.	.	.	.	.	.	.	.	.	.	.	.	.	.	.	.
15:84739161:CTG:C	intergenic	SEC11A;ZNF592	dist=22701;dist=9429	.	.	.	15q25.3	.	.	.	.	.	.	.	.	rs140461151	.	.	.	.	.	.	.	.	.	.	.	.	.	.	.	.	.	.	.	.	.	.	.	.	.	.	.	.	.	.	.	.	.	.
15:84739404:C:T	intergenic	SEC11A;ZNF592	dist=22944;dist=9188	.	.	.	15q25.3	.	.	.	.	.	.	.	.	rs1030863	.	.	.	.	.	.	.	.	.	.	.	.	.	.	.	.	.	.	.	.	.	.	.	.	.	.	.	.	.	.	.	.	.	.
15:84754562:A:T	intronic	ZNF592	.	.	.	.	15q25.3	.	.	.	.	.	.	.	.	rs6496401	.	.	.	.	.	.	.	.	.	.	.	.	.	.	.	.	.	.	.	.	.	.	.	.	.	.	.	.	.	.	.	.	.	.
15:84760817:G:C	intronic	ZNF592	.	.	.	.	15q25.3	.	.	.	.	.	.	.	.	rs11854313	.	.	.	.	.	.	.	.	.	.	.	.	.	.	.	.	.	.	.	.	.	.	.	.	.	.	.	.	.	.	.	.	.	.
15:84766840:G:A	intronic	ZNF592	.	.	.	.	15q25.3	.	.	.	.	.	.	.	.	rs11073702	.	.	.	.	.	.	.	.	.	.	.	.	.	.	.	.	.	.	.	.	.	.	.	.	.	.	.	.	.	.	.	.	.	.
15:84774849:C:T	intronic	ZNF592	.	.	.	.	15q25.3	.	.	.	.	.	.	.	.	rs9788687	.	.	.	.	.	.	.	.	.	.	.	.	.	.	.	.	.	.	.	.	.	.	.	.	.	.	.	.	.	.	.	.	.	.
15:84779989:G:T	intronic	ZNF592	.	.	.	.	15q25.3	.	.	.	.	.	.	.	.	rs8023658	.	.	.	.	.	.	.	.	.	.	.	.	.	.	.	.	.	.	.	.	.	.	.	.	.	.	.	.	.	.	.	.	.	.
15:84780337:G:T	intronic	ZNF592	.	.	.	.	15q25.3	.	.	.	.	.	.	.	.	rs55646601	.	.	.	.	.	.	.	.	.	.	.	.	.	.	.	.	.	.	.	.	.	.	.	.	.	.	.	.	.	.	.	.	.	.
15:84786327:C:T	intronic	ZNF592	.	.	.	.	15q25.3	.	.	.	.	.	.	.	.	rs1975277	.	.	.	.	.	.	.	.	.	.	.	.	.	.	.	.	.	.	.	.	.	.	.	.	.	.	.	.	.	.	.	.	.	.
15:84787514:C:T	intronic	ZNF592	.	.	.	.	15q25.3	.	.	.	.	.	.	.	.	rs10438428	.	.	.	.	.	.	.	.	.	.	.	.	.	.	.	.	.	.	.	.	.	.	.	.	.	.	.	.	.	.	.	.	.	.
15:84791721:T:C	intronic	ZNF592	.	.	.	.	15q25.3	.	.	.	.	.	.	.	.	rs28595395	.	.	.	.	.	.	.	.	.	.	.	.	.	.	.	.	.	.	.	.	.	.	.	.	.	.	.	.	.	.	.	.	.	.
15:84793439:T:C	intronic	ZNF592	.	.	.	.	15q25.3	.	.	.	.	.	.	.	.	rs12595786	.	.	.	.	.	.	.	.	.	.	.	.	.	.	.	.	.	.	.	.	.	.	.	.	.	.	.	.	.	.	.	.	.	.
15:84806850:T:C	downstream	ZNF592	dist=405	.	.	.	15q25.3	.	.	.	.	.	.	.	.	rs11073729	.	.	.	.	.	.	.	.	.	.	.	.	.	.	.	.	.	.	.	.	.	.	.	.	.	.	.	.	.	.	.	.	.	.
15:84808101:C:T	intergenic	ZNF592;ALPK3	dist=1656;dist=8579	.	.	.	15q25.3	.	.	.	.	.	.	.	.	rs56074163	.	.	.	.	.	.	.	.	.	.	.	.	.	.	.	.	.	.	.	.	.	.	.	.	.	.	.	.	.	.	.	.	.	.
15:84811365:C:T	intergenic	ZNF592;ALPK3	dist=4920;dist=5315	.	.	.	15q25.3	.	.	.	.	.	.	.	.	rs11073730	.	.	.	.	.	.	.	.	.	.	.	.	.	.	.	.	.	.	.	.	.	.	.	.	.	.	.	.	.	.	.	.	.	.
15:84818413:A:G	intronic	ALPK3	.	.	.	.	15q25.3	.	.	.	.	.	.	.	.	rs8039472	.	.	.	.	.	.	.	.	.	.	.	.	.	.	.	.	.	.	.	.	.	.	.	.	.	.	.	.	.	.	.	.	.	.
15:84818729:C:T	intronic	ALPK3	.	.	.	.	15q25.3	.	.	.	.	.	.	.	.	rs4633690	.	.	.	.	.	.	.	.	.	.	.	.	.	.	.	.	.	.	.	.	.	.	.	.	.	.	.	.	.	.	.	.	.	.
15:84818746:G:T	intronic	ALPK3	.	.	.	.	15q25.3	.	.	.	.	.	.	.	.	rs2879828	.	.	.	.	.	.	.	.	.	.	.	.	.	.	.	.	.	.	.	.	.	.	.	.	.	.	.	.	.	.	.	.	.	.
15:84820117:A:G	intronic	ALPK3	.	.	.	.	15q25.3	.	.	.	.	.	.	.	.	rs6496441	.	.	.	.	.	.	.	.	.	.	.	.	.	.	.	.	.	.	.	.	.	.	.	.	.	.	.	.	.	.	.	.	.	.
15:84820477:T:C	intronic	ALPK3	.	.	.	.	15q25.3	.	.	.	.	.	.	.	.	rs11854291	.	.	.	.	.	.	.	.	.	.	.	.	.	.	.	.	.	.	.	.	.	.	.	.	.	.	.	.	.	.	.	.	.	.
15:84821285:C:T	intronic	ALPK3	.	.	.	.	15q25.3	.	.	.	.	.	.	.	.	rs2115630	.	.	.	.	.	.	.	.	.	.	.	.	.	.	.	.	.	.	.	.	.	.	.	.	.	.	.	.	.	.	.	.	.	.
15:84825188:A:T	intronic	ALPK3	.	.	.	.	15q25.3	.	.	.	.	.	.	.	.	rs8024538	.	.	.	.	.	.	.	.	.	.	.	.	.	.	.	.	.	.	.	.	.	.	.	.	.	.	.	.	.	.	.	.	.	.
15:84828713:G:T	intronic	ALPK3	.	.	.	.	15q25.3	.	.	.	.	.	.	.	.	rs7183401	.	.	.	.	.	.	.	.	.	.	.	.	.	.	.	.	.	.	.	.	.	.	.	.	.	.	.	.	.	.	.	.	.	.
15:84829414:A:T	intronic	ALPK3	.	.	.	.	15q25.3	.	.	.	.	.	.	.	.	rs6496452	.	.	.	.	.	.	.	.	.	.	.	.	.	.	.	.	.	.	.	.	.	.	.	.	.	.	.	.	.	.	.	.	.	.
17:66134676:G:A	intronic	CEP112	.	.	.	.	17q24.1	.	.	.	.	.	.	.	.	rs77620153	.	.	.	.	.	.	.	.	.	.	.	.	.	.	.	.	.	.	.	.	.	.	.	.	.	.	.	.	.	.	.	.	.	.
17:66135592:A:G	intronic	CEP112	.	.	.	.	17q24.1	.	.	.	.	.	.	.	.	rs9910950	.	.	.	.	.	.	.	.	.	.	.	.	.	.	.	.	.	.	.	.	.	.	.	.	.	.	.	.	.	.	.	.	.	.
17:66136049:A:G	intronic	CEP112	.	.	.	.	17q24.1	.	.	.	.	.	.	.	.	rs73992250	.	.	.	.	.	.	.	.	.	.	.	.	.	.	.	.	.	.	.	.	.	.	.	.	.	.	.	.	.	.	.	.	.	.
17:66136728:G:A	intronic	CEP112	.	.	.	.	17q24.1	.	.	.	.	.	.	.	.	rs9891968	.	.	.	.	.	.	.	.	.	.	.	.	.	.	.	.	.	.	.	.	.	.	.	.	.	.	.	.	.	.	.	.	.	.
17:66138565:T:G	intronic	CEP112	.	.	.	.	17q24.1	.	.	.	.	.	.	.	.	rs9908597	.	.	.	.	.	.	.	.	.	.	.	.	.	.	.	.	.	.	.	.	.	.	.	.	.	.	.	.	.	.	.	.	.	.
17:66142666:G:A	intronic	CEP112	.	.	.	.	17q24.1	.	.	.	.	.	.	.	.	rs76375367	.	.	.	.	.	.	.	.	.	.	.	.	.	.	.	.	.	.	.	.	.	.	.	.	.	.	.	.	.	.	.	.	.	.
17:66144550:G:A	intronic	CEP112	.	.	.	.	17q24.1	.	.	.	.	.	.	.	.	rs55657678	.	.	.	.	.	.	.	.	.	.	.	.	.	.	.	.	.	.	.	.	.	.	.	.	.	.	.	.	.	.	.	.	.	.
17:66168441:A:G	intronic	CEP112	.	.	.	.	17q24.1	.	.	.	.	.	.	.	.	rs7213215	.	.	.	.	.	.	.	.	.	.	.	.	.	.	.	.	.	.	.	.	.	.	.	.	.	.	.	.	.	.	.	.	.	.
17:66179997:T:A	intronic	CEP112	.	.	.	.	17q24.1	.	.	.	.	.	.	.	.	rs74531840	.	.	.	.	.	.	.	.	.	.	.	.	.	.	.	.	.	.	.	.	.	.	.	.	.	.	.	.	.	.	.	.	.	.
17:66183113:T:G	intronic	CEP112	.	.	.	.	17q24.1	.	.	.	.	.	.	.	.	rs11658189	.	.	.	.	.	.	.	.	.	.	.	.	.	.	.	.	.	.	.	.	.	.	.	.	.	.	.	.	.	.	.	.	.	.
17:66184276:C:T	intronic	CEP112	.	.	.	.	17q24.1	.	.	.	.	.	.	.	.	rs28835035	.	.	.	.	.	.	.	.	.	.	.	.	.	.	.	.	.	.	.	.	.	.	.	.	.	.	.	.	.	.	.	.	.	.
17:66185678:C:T	intronic	CEP112	.	.	.	.	17q24.1	.	.	.	.	.	.	.	.	rs73992265	.	.	.	.	.	.	.	.	.	.	.	.	.	.	.	.	.	.	.	.	.	.	.	.	.	.	.	.	.	.	.	.	.	.
17:66187595:A:G	intronic	CEP112	.	.	.	.	17q24.1	.	.	.	.	.	.	.	.	rs73992267	.	.	.	.	.	.	.	.	.	.	.	.	.	.	.	.	.	.	.	.	.	.	.	.	.	.	.	.	.	.	.	.	.	.
17:66189867:C:CA	intronic	CEP112	.	.	.	.	17q24.1	.	.	.	.	.	.	.	.	rs144432387	.	.	.	.	.	.	.	.	.	.	.	.	.	.	.	.	.	.	.	.	.	.	.	.	.	.	.	.	.	.	.	.	.	.
17:66190870:C:T	intronic	CEP112	.	.	.	.	17q24.1	.	.	.	.	.	.	.	.	rs9902706	.	.	.	.	.	.	.	.	.	.	.	.	.	.	.	.	.	.	.	.	.	.	.	.	.	.	.	.	.	.	.	.	.	.
17:66194566:A:C	intergenic	CEP112;APOH	dist=2433;dist=17467	.	.	.	17q24.1	.	.	.	.	.	.	.	.	rs9905408	.	.	.	.	.	.	.	.	.	.	.	.	.	.	.	.	.	.	.	.	.	.	.	.	.	.	.	.	.	.	.	.	.	.
17:66194802:G:T	intergenic	CEP112;APOH	dist=2669;dist=17231	.	.	.	17q24.1	.	.	.	.	.	.	.	.	rs9906486	.	.	.	.	.	.	.	.	.	.	.	.	.	.	.	.	.	.	.	.	.	.	.	.	.	.	.	.	.	.	.	.	.	.
17:66212167:C:G	exonic	APOH	.	nonsynonymous SNV	APOH:NM_000042:exon8:c.G1004C:p.W335S	.	17q24.2	0.0488	0.0077	0.0185	0.0692	0.0723	0.0555	0.0628	0.0479	rs1801690	0.022	D	0.999	D	0.954	D	0.01	N	0	P	2.3	M	1.96	T	-3.7	D	0.379	4.74	24.7	0.988	0.828	D	-1.109	T	0.013	T	0.516	0	5.7	0.871	0.852	1	0.998	15.345
17:66245588:G:A	intergenic	APOH;PRKCA	dist=16173;dist=57025	.	.	.	17q24.2	.	.	.	.	.	.	.	.	rs76452927	.	.	.	.	.	.	.	.	.	.	.	.	.	.	.	.	.	.	.	.	.	.	.	.	.	.	.	.	.	.	.	.	.	.
17:66247762:C:G	intergenic	APOH;PRKCA	dist=18347;dist=54851	.	.	.	17q24.2	.	.	.	.	.	.	.	.	.	.	.	.	.	.	.	.	.	.	.	.	.	.	.	.	.	.	.	.	.	.	.	.	.	.	.	.	.	.	.	.	.	.	.
17:66247846:C:G	intergenic	APOH;PRKCA	dist=18431;dist=54767	.	.	.	17q24.2	.	.	.	.	.	.	.	.	rs16959006	.	.	.	.	.	.	.	.	.	.	.	.	.	.	.	.	.	.	.	.	.	.	.	.	.	.	.	.	.	.	.	.	.	.
17:66248660:C:A	intergenic	APOH;PRKCA	dist=19245;dist=53953	.	.	.	17q24.2	.	.	.	.	.	.	.	.	rs78085377	.	.	.	.	.	.	.	.	.	.	.	.	.	.	.	.	.	.	.	.	.	.	.	.	.	.	.	.	.	.	.	.	.	.
17:66249003:T:C	intergenic	APOH;PRKCA	dist=19588;dist=53610	.	.	.	17q24.2	.	.	.	.	.	.	.	.	rs78483340	.	.	.	.	.	.	.	.	.	.	.	.	.	.	.	.	.	.	.	.	.	.	.	.	.	.	.	.	.	.	.	.	.	.
18:36681510:G:A	exonic	FHOD3	.	nonsynonymous SNV	FHOD3:NM_001281739:exon12:c.G1385A:p.R462Q,FHOD3:NM_025135:exon12:c.G1385A:p.R462Q,FHOD3:NM_001281740:exon15:c.G1910A:p.R637Q	.	18q12.2	0.0015	0.0008	0.0017	0.0001	0.0003	0.0023	0.0011	0	rs151313792	0.028	D	1	D	0.996	D	0	D	1	D	2.135	M	2.15	T	-2.15	N	0.612	6.55	31	1	0.983	D	-0.697	T	0.199	T	0.615	0	5.04	0.917	0.953	0.984	0.998	17.331
18:36931922:A:G	intronic	KIAA1328	.	.	.	.	18q12.2	.	.	.	.	.	.	.	.	rs182837199	.	.	.	.	.	.	.	.	.	.	.	.	.	.	.	.	.	.	.	.	.	.	.	.	.	.	.	.	.	.	.	.	.	.
18:59321698:A:G	intergenic	CPLX4;LMAN1	dist=3049;dist=6126	.	.	.	18q21.32	.	.	.	.	.	.	.	.	rs117153087	.	.	.	.	.	.	.	.	.	.	.	.	.	.	.	.	.	.	.	.	.	.	.	.	.	.	.	.	.	.	.	.	.	.
18:59333237:T:A	exonic	LMAN1	.	nonsynonymous SNV	LMAN1:NM_005570:exon11:c.A1228T:p.M410L	Combined factor V and VIII deficiency, Autosomal recessive	18q21.32	0.1191	0.0306	0.18	0.1065	0.1207	0.1364	0.1278	0.0681	rs2298711	0.174	T	0	B	0	B	0	N	0.782	P	1.265	L	0.65	T	0.09	N	0.049	0.922	10.21	0.609	0.819	D	-1.059	T	0	T	0.732	0	-1.14	0.991	0.148	0.993	0.994	4.391
18:59342537:T:C	intronic	LMAN1	.	.	.	Combined factor V and VIII deficiency, Autosomal recessive	18q21.32	.	.	.	.	.	.	.	.	rs12604758	.	.	.	.	.	.	.	.	.	.	.	.	.	.	.	.	.	.	.	.	.	.	.	.	.	.	.	.	.	.	.	.	.	.
18:59343563:T:C	intronic	LMAN1	.	.	.	Combined factor V and VIII deficiency, Autosomal recessive	18q21.32	.	.	.	.	.	.	.	.	rs41441347	.	.	.	.	.	.	.	.	.	.	.	.	.	.	.	.	.	.	.	.	.	.	.	.	.	.	.	.	.	.	.	.	.	.
18:59344798:A:C	intronic	LMAN1	.	.	.	Combined factor V and VIII deficiency, Autosomal recessive	18q21.32	.	.	.	.	.	.	.	.	rs41468947	.	.	.	.	.	.	.	.	.	.	.	.	.	.	.	.	.	.	.	.	.	.	.	.	.	.	.	.	.	.	.	.	.	.
18:59348568:T:A	intronic	LMAN1	.	.	.	Combined factor V and VIII deficiency, Autosomal recessive	18q21.32	.	.	.	.	.	.	.	.	rs17696641	.	.	.	.	.	.	.	.	.	.	.	.	.	.	.	.	.	.	.	.	.	.	.	.	.	.	.	.	.	.	.	.	.	.
18:59353974:T:C	intronic	LMAN1	.	.	.	Combined factor V and VIII deficiency, Autosomal recessive	18q21.32	.	.	.	.	.	.	.	.	rs12604424	.	.	.	.	.	.	.	.	.	.	.	.	.	.	.	.	.	.	.	.	.	.	.	.	.	.	.	.	.	.	.	.	.	.
18:59363410:C:T	intergenic	LMAN1;CCBE1	dist=4145;dist=67529	.	.	.	18q21.32	.	.	.	.	.	.	.	.	rs12608430	.	.	.	.	.	.	.	.	.	.	.	.	.	.	.	.	.	.	.	.	.	.	.	.	.	.	.	.	.	.	.	.	.	.
18:59373561:T:C	intergenic	LMAN1;CCBE1	dist=14296;dist=57378	.	.	.	18q21.32	.	.	.	.	.	.	.	.	rs77905572	.	.	.	.	.	.	.	.	.	.	.	.	.	.	.	.	.	.	.	.	.	.	.	.	.	.	.	.	.	.	.	.	.	.
18:59376672:C:T	intergenic	LMAN1;CCBE1	dist=17407;dist=54267	.	.	.	18q21.32	.	.	.	.	.	.	.	.	rs4940867	.	.	.	.	.	.	.	.	.	.	.	.	.	.	.	.	.	.	.	.	.	.	.	.	.	.	.	.	.	.	.	.	.	.
18:59383222:T:A	intergenic	LMAN1;CCBE1	dist=23957;dist=47717	.	.	.	18q21.32	.	.	.	.	.	.	.	.	rs78723480	.	.	.	.	.	.	.	.	.	.	.	.	.	.	.	.	.	.	.	.	.	.	.	.	.	.	.	.	.	.	.	.	.	.

### Sheet: S12
Supplemental Table S12: Coloc analysis: Posterior probabilities (PP) for the variant being a common cause (PP Common) for both increase in cTnI concentrations and variation in gene expression in a given tissue, or independently associated with both traits (PP Independent)
Variant	rsID	Tissue	Gencode_ID	Gene symbol	PP Independent (PP3)	PP Common (PP4)	Interpretation
4:186218785:A:G	rs12331618	Artery_Tibial	ENSG00000088926.13	F11	0.21	0.79	Strong evidence for colocalization of signals
5:177415473:T:C	rs2731672	Liver	ENSG00000131187.9	F12	0.05	0.95	Strong evidence for colocalization of signals
10:74103992:C:T	rs2270552	Whole_Blood	ENSG00000242338.6	BMS1P4	0.18	0.82	Strong evidence for colocalization of signals
10:74103992:C:T	rs2270552	Colon_Sigmoid	ENSG00000156110.13	ADK	0.08	0.92	Strong evidence for colocalization of signals
15:84825188:A:T	rs8024538	Heart_Left_Ventricle	ENSG00000275120.2	RNA Gene	0.12	0.88	Strong evidence for colocalization of signals
15:84825188:A:T	rs8024538	Brain_Frontal_Cortex_BA9	ENSG00000275120.2	RNA Gene	0.15	0.85	Strong evidence for colocalization of signals
15:84825188:A:T	rs8024538	Breast_Mammary_Tissue	ENSG00000275120.2	RNA Gene	0.23	0.76	Strong evidence for colocalization of signals
4:186218785:A:G	rs12331618	Esophagus_Muscularis	ENSG00000088926.13	F11	0.3	0.7	Weak or inconclusive evidence for colocalization of signals
10:74103992:C:T	rs2270552	Muscle_Skeletal	ENSG00000196968.10	FUT11	0.36	0.64	Weak or inconclusive evidence for colocalization of signals
10:74103992:C:T	rs2270552	Adipose_Visceral_Omentum	ENSG00000196968.10	FUT11	0.28	0.72	Weak or inconclusive evidence for colocalization of signals
10:74103992:C:T	rs2270552	Heart_Left_Ventricle	ENSG00000196968.10	FUT11	0.44	0.56	Weak or inconclusive evidence for colocalization of signals
10:74103992:C:T	rs2270552	Stomach	ENSG00000196968.10	FUT11	0.28	0.72	Weak or inconclusive evidence for colocalization of signals
10:74103992:C:T	rs2270552	Brain_Cerebellar_Hemisphere	ENSG00000196968.10	FUT11	0.28	0.72	Weak or inconclusive evidence for colocalization of signals
10:74103992:C:T	rs2270552	Whole_Blood	ENSG00000279088.1	uncategorized	0.34	0.6	Weak or inconclusive evidence for colocalization of signals
10:74103992:C:T	rs2270552	Artery_Tibial	ENSG00000279088.1	uncategorized	0.38	0.62	Weak or inconclusive evidence for colocalization of signals
10:74103992:C:T	rs2270552	Adipose_Subcutaneous	ENSG00000279088.1	uncategorized	0.48	0.52	Weak or inconclusive evidence for colocalization of signals
10:74103992:C:T	rs2270552	Breast_Mammary_Tissue	ENSG00000279088.1	uncategorized	0.41	0.59	Weak or inconclusive evidence for colocalization of signals
10:74103992:C:T	rs2270552	Brain_Cerebellum	ENSG00000279088.1	uncategorized	0.31	0.69	Weak or inconclusive evidence for colocalization of signals
10:74103992:C:T	rs2270552	Adipose_Subcutaneous	ENSG00000242338.6	BMS1P4	0.35	0.65	Weak or inconclusive evidence for colocalization of signals
10:74103992:C:T	rs2270552	Cells_Cultured_fibroblasts	ENSG00000242338.6	BMS1P4	0.38	0.62	Weak or inconclusive evidence for colocalization of signals
10:74103992:C:T	rs2270552	Testis	ENSG00000242338.6	BMS1P4	0.38	0.62	Weak or inconclusive evidence for colocalization of signals
10:74103992:C:T	rs2270552	Heart_Atrial_Appendage	ENSG00000122861.15	PLAU	0.39	0.61	Weak or inconclusive evidence for colocalization of signals
10:74103992:C:T	rs2270552	Colon_Transverse	ENSG00000185009.12	PLAU	0.27	0.73	Weak or inconclusive evidence for colocalization of signals
10:74103992:C:T	rs2270552	Colon_Sigmoid	ENSG00000185009.12	PLAU	0.35	0.65	Weak or inconclusive evidence for colocalization of signals
10:74103992:C:T	rs2270552	Artery_Aorta	ENSG00000156110.13	ADK	0.26	0.74	Weak or inconclusive evidence for colocalization of signals
10:74103992:C:T	rs2270552	Adipose_Visceral_Omentum	ENSG00000166507.17	NDST2	0.27	0.73	Weak or inconclusive evidence for colocalization of signals
15:84825188:A:T	rs8024538	Heart_Atrial_Appendage	ENSG00000259511.2	UBE2Q2L	0.39	0.61	Weak or inconclusive evidence for colocalization of signals
15:84825188:A:T	rs8024538	Stomach	ENSG00000259511.2	UBE2Q2L	0.36	0.63	Weak or inconclusive evidence for colocalization of signals
15:84825188:A:T	rs8024538	Prostate	ENSG00000259511.2	UBE2Q2L	0.46	0.54	Weak or inconclusive evidence for colocalization of signals
15:84825188:A:T	rs8024538	Artery_Coronary	ENSG00000259511.2	UBE2Q2L	0.48	0.52	Weak or inconclusive evidence for colocalization of signals
15:84825188:A:T	rs8024538	Muscle_Skeletal	ENSG00000136383.6	ALPK3	0.33	0.67	Weak or inconclusive evidence for colocalization of signals
15:84825188:A:T	rs8024538	Skin_Sun_Exposed_Lower_leg	ENSG00000275120.2	RNA Gene	0.28	0.72	Weak or inconclusive evidence for colocalization of signals
15:84825188:A:T	rs8024538	Adipose_Subcutaneous	ENSG00000275120.2	RNA Gene	0.37	0.63	Weak or inconclusive evidence for colocalization of signals
15:84825188:A:T	rs8024538	Thyroid	ENSG00000275120.2	RNA Gene	0.42	0.58	Weak or inconclusive evidence for colocalization of signals
15:84825188:A:T	rs8024538	Cells_Cultured_fibroblasts	ENSG00000275120.2	RNA Gene	0.38	0.62	Weak or inconclusive evidence for colocalization of signals
15:84825188:A:T	rs8024538	Artery_Aorta	ENSG00000275120.2	RNA Gene	0.41	0.59	Weak or inconclusive evidence for colocalization of signals
15:84825188:A:T	rs8024538	Colon_Transverse	ENSG00000275120.2	RNA Gene	0.44	0.61	Weak or inconclusive evidence for colocalization of signals
15:84825188:A:T	rs8024538	Colon_Sigmoid	ENSG00000275120.2	RNA Gene	0.26	0.74	Weak or inconclusive evidence for colocalization of signals
15:84825188:A:T	rs8024538	Prostate	ENSG00000275120.2	RNA Gene	0.29	0.71	Weak or inconclusive evidence for colocalization of signals
15:84825188:A:T	rs8024538	Artery_Coronary	ENSG00000275120.2	RNA Gene	0.31	0.69	Weak or inconclusive evidence for colocalization of signals
15:84825188:A:T	rs8024538	Brain_Cerebellum	ENSG00000275120.2	RNA Gene	0.4	0.6	Weak or inconclusive evidence for colocalization of signals
15:84825188:A:T	rs8024538	Brain_Cerebellar_Hemisphere	ENSG00000275120.2	RNA Gene	0.44	0.56	Weak or inconclusive evidence for colocalization of signals
